# The Genetic Determinants and Genomic Consequences of Non-Leukemogenic Somatic Point Mutations

**DOI:** 10.1101/2024.08.22.24312319

**Authors:** Joshua S. Weinstock, Sharjeel A. Chaudhry, Maria Ioannou, Maria Viskadourou, Paula Reventun, Yasminka A. Jakubek, L. Alexander Liggett, Cecelia Laurie, Jai G. Broome, Alyna Khan, Kent D. Taylor, Xiuqing Guo, Patricia A. Peyser, Eric Boerwinkle, Nathalie Chami, Eimear E. Kenny, Ruth J. Loos, Bruce M. Psaty, Tracy P. Russell, Jennifer A. Brody, Jeong H. Yun, Michael H. Cho, Ramachandran S. Vasan, Sharon L. Kardia, Jennifer A. Smith, Laura M. Raffield, Aurelian Bidulescu, Emily O’Brien, Mariza de Andrade, Jerome I. Rotter, Stephen S. Rich, Russell P. Tracy, Yii Der Ida Chen, C. Charles Gu, Chao A. Hsiung, Charles Kooperberg, Bernhard Haring, Rami Nassir, Rasika Mathias, Alex Reiner, Vijay Sankaran, Charles J. Lowenstein, Thomas W. Blackwell, Goncalo R. Abecasis, Albert V. Smith, Hyun M. Kang, Pradeep Natarajan, Siddhartha Jaiswal, Alexander Bick, Wendy S. Post, Paul Scheet, Paul Auer, Theodoros Karantanos, Alexis Battle, Marios Arvanitis

## Abstract

Clonal hematopoiesis (CH) is defined by the expansion of a lineage of genetically identical cells in blood. Genetic lesions that confer a fitness advantage, such as point mutations or mosaic chromosomal alterations (mCAs) in genes associated with hematologic malignancy, are frequent mediators of CH. However, recent analyses of both single cell-derived colonies of hematopoietic cells and population sequencing cohorts have revealed CH frequently occurs in the absence of known driver genetic lesions. To characterize CH without known driver genetic lesions, we used 51,399 deeply sequenced whole genomes from the NHLBI TOPMed sequencing initiative to perform simultaneous germline and somatic mutation analyses among individuals without leukemogenic point mutations (LPM), which we term CH-LPMneg. We quantified CH by estimating the total mutation burden. Because estimating somatic mutation burden without a paired-tissue sample is challenging, we developed a novel statistical method, the Genomic and Epigenomic informed Mutation (GEM) rate, that uses external genomic and epigenomic data sources to distinguish artifactual signals from true somatic mutations. We performed a genome-wide association study of GEM to discover the germline determinants of CH-LPMneg. After fine-mapping and variant-to-gene analyses, we identified seven genes associated with CH-LPMneg (*TCL1A, TERT, SMC4, NRIP1, PRDM16*, *MSRA*, *SCARB1*), and one locus associated with a sex-associated mutation pathway (*SRGAP2C)*. We performed a secondary analysis excluding individuals with mCAs, finding that the genetic architecture was largely unaffected by their inclusion. Functional analyses of *SMC4* and *NRIP1* implicated altered HSC self-renewal and proliferation as the primary mediator of mutation burden in blood. We then performed comprehensive multi-tissue transcriptomic analyses, finding that the expression levels of 404 genes are associated with GEM. Finally, we performed phenotypic association meta-analyses across four cohorts, finding that GEM is associated with increased white blood cell count and increased risk for incident peripheral artery disease, but is not significantly associated with incident stroke or coronary disease events. Overall, we develop GEM for quantifying mutation burden from WGS without a paired-tissue sample and use GEM to discover the genetic, genomic, and phenotypic correlates of CH-LPMneg.

## Supplementary Tables for "The Genetic Determinants and Genomic Consequences of Non-Leukemogenic Somatic Point Mutations"

### Sheet: TOPMed Cohorts Included
Supplementary table 1: TOPMed cohorts included in this analysis
Study Abbreviation	Study	dbGaP accession
AA-CAC	African American Coronary Artery Calcification project	phs001416
Amish	Genetics of Cardiometabolic Health in the Amish	phs000956
ARIC	Atherosclerosis Risk in CommunitiesÂ	phs001211
BioMe	Mount Sinai BioMe Biobank	phs001644
CHS	Cardiovascular Health Study	phs001368
COPDGene	Genetic Epidemiology of COPD	phs000951
ECLIPSE	Evaluation of COPD Longitudinally to Identify Predictive Surrogate Endpoints	phs001472
FHS	Framingham Heart Study	phs000974
GENOA	Genetic Epidemiology Network of Arteriopathy	phs001345
JHS	Jackson Heart Study	phs000964
Mayo_VTE	Mayo Clinic Venous Thromboembolism Study	phs001402
MESA	Multi-Ethnic Study of Atherosclerosis	phs001416
SARP	Severe Asthma Research Program	phs001446
THRV	Taiwan Study of Hypertension using Rare Variants	phs001387
WHI	Women's Health Intiative	phs001237

### Sheet: TOPMed Omics Support
Supplementary table 2: TOPMed Omics support information
TOPMed Accession #	TOPMed Project	Parent Study	TOPMed Phase	Omics Center	Omics Support	Omics Type
phs000956	Amish	Amish	1	Broad Genomics	3R01HL121007-01S1	WGS
phs001211	AFGen	ARIC AFGen	1	Broad Genomics	3R01HL092577-06S1	WGS
phs001211	VTE	ARIC	2	Baylor	3U54HG003273-12S2 / HHSN268201500015C	WGS
phs001143	BAGS	BAGS	1	Illumina	3R01HL104608-04S1	WGS
phs001644	AFGen	BioMe AFGen	2.4	MGI	3UM1HG008853-01S2	WGS
phs001644	BioMe	BioMe	3	Baylor	HHSN268201600033I	WGS
phs001644	BioMe	BioMe	3	MGI	HHSN268201600037I	WGS
phs001612	CARDIA	CARDIA	3	Baylor	HHSN268201600033I	WGS
phs001612	CARDIA	CARDIA	5	Keck MGC	HHSN268201600038I	Methylomics
phs000954	CFS	CFS	1	NWGC	3R01HL098433-05S1	WGS
phs000954	CFS	CFS	3.5	NWGC	HHSN268201600032I	WGS
phs001604	ATGC	ChildrensHS_MetaAir	3	NWGC	HHSN268201600032I	WGS
phs001605	ATGC	CHIRAH	3	NWGC	HHSN268201600032I	WGS
phs001368	CHS	CHS	5.5-5.6, 6 backfill	Broad Genomics	HHSN268201600034I	WGS
phs001368	CHS	CHS	3	Baylor	HHSN268201600033I	WGS
phs001368	VTE	CHS VTE	2	Baylor	3U54HG003273-12S2 / HHSN268201500015C	WGS
phs000951	COPD	COPDGene	2.5	Broad Genomics	HHSN268201500014C	WGS
phs000951	COPD	COPDGene	4	NWGC	HHSN268201600032I	RNASeq
phs000951	COPD	COPDGene	5	NWGC	HHSN268201600032I	Methylomics
phs000951	COPD	COPDGene	1	NWGC	3R01HL089856-08S1	WGS
phs000951	COPD	COPDGene	2	Broad Genomics	HHSN268201500014C	WGS
phs000988	CRA_CAMP	CRA	5	Broad Metabolomics	HHSN268201600034I	Metabolomics
phs000988	CRA_CAMP	CRA	5	Keck MGC	HHSN268201600038I	Methylomics
phs000988	CRA_CAMP	CRA	1	NWGC	3R37HL066289-13S1	WGS
phs000988	CRA_CAMP	CRA	3	NWGC	HHSN268201600032I	WGS
phs001412	AA_CAC	DHS	2	Broad Genomics	HHSN268201500014C	WGS
phs001472	ECLIPSE	ECLIPSE	3	MGI	HHSN268201600037I	WGS
phs000946	COPD	EOCOPD	1	NWGC	3R01HL089856-08S1	WGS
phs000974	AFGen	FHS AFGen	1	Broad Genomics	3R01HL092577-06S1	WGS
phs000974	FHS	FHS	5	NWGC	HHSN268201600032I	RNASeq
phs000974	FHS	FHS	5	Broad Metabolomics	HHSN268201600034I	Metabolomics
phs000974	FHS	FHS	5	Keck MGC	HHSN268201600038I	Methylomics
phs000974	FHS	FHS	pilot; 4.5, 5.5-5.6, 6 backfill	Broad Genomics	HHSN268201600034I	WGS
phs000974	FHS	FHS	1	Broad Genomics	3U54HG003067-12S2	WGS
phs000974	FHS	FHS	pilot; 4.5, 5.5-5.6, 6 backfill	NWGC	HHSN268201600032I	RNASeq
phs001218	AA_CAC	GeneSTAR AA_CAC	2	Broad Genomics	HHSN268201500014C	WGS
phs001218	GeneSTAR	GeneSTAR	legacy	Illumina	R01HL112064	WGS
phs001218	GeneSTAR	GeneSTAR	2	Psomagen	3R01HL112064-04S1	WGS
phs001345	HyperGEN_GENOA	GENOA	2	NWGC	3R01HL055673-18S1	WGS
phs001345	AA_CAC	GENOA AA_CAC	2	Broad Genomics	HHSN268201500014C	WGS
phs001217	GenSalt	GenSalt	2	Baylor	HHSN268201500015C	WGS
phs001359	GOLDN	GOLDN	2	NWGC	3R01HL104135-04S1	WGS
phs001395	HCHS_SOL	HCHS_SOL	3	Baylor	HHSN268201600033I	WGS
phs000993	AFGen	HVH	1	Broad Genomics	3R01HL092577-06S1	WGS
phs000993	VTE	HVH VTE	2	Baylor	3U54HG003273-12S2 / HHSN268201500015C	WGS
phs001293	HyperGEN_GENOA	HyperGEN	2	NWGC	3R01HL055673-18S1	WGS
phs001607	IPF	IPF	3	MGI	HHSN268201600037I	WGS
phs001607	IPF	IPF	5.5-5.6, 6 backfill	Broad Genomics	HHSN268201600034I	WGS
phs000964	JHS	JHS	1	NWGC	HHSN268201100037C	WGS
phs001402	VTE	Mayo_VTE	2	Baylor	3U54HG003273-12S2 / HHSN268201500015C	WGS
phs001416	AA_CAC	MESA AA_CAC	2	Broad Genomics	HHSN268201500014C	WGS
phs001416	MESA	MESA	pilot, 5.5-5.6, 6 backfill	NWGC	HHSN268201600032I	RNASeq
phs001416	MESA	MESA	pilot, 5.5-5.6, 6 backfill	Broad Metabolomics	HHSN268201600038I	Metabolomics
phs001416	MESA	MESA	pilot, 5.5-5.6, 6 backfill	Keck MGC	HHSN268201600034I	Methylomics
phs001416	MESA	MESA	pilot, 5.5-5.6, 6 backfill	Broad Genomics	HHSN268201600034I	WGS, RNASeq
phs001416	MESA	MESA	2	Broad Genomics	3U54HG003067-13S1	WGS
phs001515	MLOF	MLOF	6	Baylor	HHSN268201600033I	WGS
phs001515	MLOF	MLOF	2	NYGC Genomics	HHSN268201500016C	WGS
phs001515	MLOF	MLOF	3	Baylor	HHSN268201600033I	WGS
phs001468	REDS-III_Brazil	REDS-III_Brazil	2	Baylor	HHSN268201500015C	WGS
phs001468	REDS-III_Brazil	REDS-III_Brazil	Ph 5.4-5.5; 6 backfill	Baylor	HHSN268201600033I	WGS
phs001215	SAFS	SAFS	1	Illumina	3R01HL113323-03S1	WGS
phs001215	SAFS	SAFS	legacy	Illumina	R01HL113322	WGS
phs000972	Samoan	Samoan	2	NYGC Genomics	HHSN268201500016C	WGS
phs000972	Samoan	Samoan	1	NWGC	HHSN268201100037C	WGS
phs001467	ATGC	SAPPHIRE_asthma	3	NWGC	HHSN268201600032I	WGS
phs001446	SARP	SARP	2	NYGC Genomics	HHSN268201500016C	WGS
phs001387	THRV	THRV	2	Baylor	3R01HL111249-04S1 / HHSN26820150015C	WGS
phs000997	AFGen	VAFAR	1.5; 2.4; 5.3	Broad Genomics	3U54HG003067-12S2 / 3U54HG003067-13S1; 3UM1HG008895-01S2; 3UM1HG008895-01S2	WGS
phs000997	AFGen	VAFAR	1	Broad Genomics	3R01HL092577-06S1	WGS
phs001032	AFGen	VU_AF	1	Broad Genomics	3R01HL092577-06S1	WGS
phs001040	AFGen	WGHS	1	Broad Genomics	3R01HL092577-06S1	WGS
phs001237	WHI	WHI	5	Broad Metabolomics	HHSN268201600034I	Metabolomics
phs001237	WHI	WHI	5	Keck MGC	HHSN268201600038I	Methylomics
phs001237	WHI	WHI	2	Broad Genomics	HHSN268201500014C	WGS
phs001237	WHI	WHI	4	Broad Genomics	HHSN268201600034I	RNASeq

### Sheet: S3 Rare variant burden tests
Supplementary table 3: Rare variant burden tests using STAAR
CHROM	START	END	region_gene_symbol	pvalue	AC_burden	num_variants
chr10	10798397	11336675	CELF2	3.43314e-28	7	3
chr7	151085831	151144436	AGAP3	9.55347e-13	1572	290
chr20	20368104	20370949	INSM1	2.71383e-12	631	135
chr14	58408495	58427531	TIMM9	7.64433e-12	46	18
chr11	89177875	89295759	TYR	1.16485e-09	1255	177
chr20	63739776	63744050	SLC2A4RG	1.35419e-08	664	107
chr5	181222499	181235808	TRIM41	1.46259e-08	933	188
chr18	36297713	36780220	FHOD3	2.44517e-08	2247	425
chr3	156825481	157046129	LEKR1	4.18833e-08	916	163
chrX	119078635	119150579	KIAA1210	5.66972e-08	2030	176
chr7	73567537	73578791	TBL2	1.2175e-07	521	142
chr19	55376826	55378246	TMEM190	1.34729e-07	331	58
chr19	48047843	48110817	PLA2G4C	1.96119e-07	1140	132
chr6	24424565	24495205	GPLD1	2.82619e-07	1840	242
chr14	103697609	103715504	XRCC3	2.89623e-07	565	123
chr19	57977076	58003349	ZNF606	4.02648e-07	765	160
chr16	19523811	19553408	CCP110	4.04135e-07	999	178
chr10	93993931	94332823	PLCE1	4.31563e-07	2500	456
chr4	112539333	112636995	ZGRF1	6.33782e-07	2635	358
chr19	4536402	4540036	LRG1	7.43352e-07	775	91
chr14	103561896	103714249	KLC1	8.23712e-07	1588	340
chr14	23381982	23408273	MYH6	9.23765e-07	3022	517
chr5	24487100	24644978	CDH10	1.00844e-06	516	121
chr16	66566393	66579137	CMTM1	2.36296e-06	207	52
chr18	21650901	21704780	ABHD3	2.48073e-06	859	116
chr14	104136454	104180894	KIF26A	2.67078e-06	5299	687
chr22	29306618	29312787	GAS2L1	3.02634e-06	756	198
chr1	67092165	67231853	C1orf141	3.17476e-06	576	117
chr16	66552587	66579135	CKLF-CMTM1	3.31831e-06	293	85
chr10	131092391	131311721	TCERG1L	3.33436e-06	1421	181
chr1	18107798	18378483	IGSF21	3.9769e-06	1074	158
chr2	127701027	127811187	WDR33	4.5102e-06	1411	336
chr2	113627229	113643396	RABL2A	4.90716e-06	563	42
chr15	84884654	84945798	SLC28A1	5.21135e-06	975	173
chr2	109614364	109618990	SOWAHC	5.48094e-06	332	139
chr11	63461404	63491194	PLAAT5	5.77186e-06	976	79
chr10	104641290	105265242	SORCS3	5.9773e-06	1227	283
chr20	23035312	23039237	SSTR4	6.49467e-06	1051	124
chr19	38899700	38908893	NFKBIB	6.67497e-06	537	102
chr20	49293394	49484297	KCNB1	6.88915e-06	25	14
chr11	133840631	133845538	SPATA19	8.03968e-06	143	47
chr17	31860904	31901708	UTP6	8.23586e-06	1081	145
chr1	54053584	54112519	TCEANC2	1.10359e-05	343	9
chr1	200404940	200410056	ZNF281	1.34399e-05	602	156
chr19	15159038	15200995	NOTCH3	2.44318e-05	3153	602
chr19	1782075	1812276	ATP8B3	2.72898e-05	532	59
chr11	60455846	60470752	MS4A1	3.20125e-05	311	62
chr22	37051739	37063390	KCTD17	3.36127e-05	480	68
chr10	17752201	17800868	TMEM236	3.51908e-05	869	85
chr1	109494052	109502932	CYB561D1	3.60376e-05	396	72
chr11	47177522	47186443	PACSIN3	3.9919e-05	585	135
chr12	106063345	106138954	NUAK1	4.54201e-05	832	164
chr1	40040233	40072649	CAP1	4.66531e-05	368	96
chr10	70815905	70895816	SGPL1	5.86077e-05	689	120
chr2	28457145	28644142	PLB1	5.94119e-05	2341	356
chr8	117794490	118111826	EXT1	6.1953e-05	388	141
chr17	41377669	41382306	KRT34	6.22409e-05	665	129
chr12	4269771	4305353	CCND2	8.07857e-05	186	47
chr4	2247432	2262109	MXD4	8.62338e-05	324	84
chr3	195068284	195271159	XXYLT1	8.71105e-05	646	134
chr9	97926791	97944856	HEMGN	0.000101361	487	84
chr1	220786352	220819659	MTARC1	0.000108538	1007	93
chr17	47522942	47624665	NPEPPS	0.000111889	1142	144
chr5	140691430	140699305	HARS2	0.000115217	547	125
chr16	67237683	67272191	SLC9A5	0.000124259	1113	237
chr6	75237675	75250323	COX7A2	0.000141112	146	38
chr11	67605653	67612554	NDUFV1	0.000146936	831	168
chrX	80669503	80809877	BRWD3	0.000152185	540	148
chr3	48620759	48621769	TMEM89	0.000165772	359	51
chr16	1770320	1771561	NME3	0.000177886	820	79
chr9	73151865	73170393	ANXA1	0.000188577	497	95
chr4	3041363	3243957	HTT	0.000211463	3143	604
chr11	46617527	46674818	ATG13	0.000212861	855	116
chr15	25333728	25439051	UBE3A	0.000216446	142	65
chr20	35953617	35959472	SCAND1	0.000223807	255	57
chr1	179839967	179877803	TOR1AIP2	0.000227517	879	90
chr19	47745546	47757058	NOP53	0.000235675	1167	176
chr2	45651345	46187990	PRKCE	0.000261925	622	111
chr11	73951026	73970366	DNAJB13	0.000264832	881	97
chr1	225810124	225845563	EPHX1	0.000274696	710	120
chr3	13549125	13638422	FBLN2	0.000288699	2611	380
chr22	50343304	50445090	PPP6R2	0.000293582	2056	232
chr2	121337776	121649476	CLASP1	0.000312007	1700	304
chr1	179550539	179575952	NPHS2	0.000322596	461	80
chr10	99610519	99622793	SLC25A28	0.000326323	104	46
chr6	41905354	41921139	MED20	0.000343781	244	55
chr12	10030678	10066031	CLEC9A	0.00039004	107	39
chr5	132875395	132963634	AFF4	0.000397495	868	198
chr4	979073	993440	SLC26A1	0.000398493	2659	304
chr10	88879734	88975153	STAMBPL1	0.000430458	545	137
chr9	104781006	104928155	ABCA1	0.000455586	2529	443
chr15	43692886	43699222	CKMT1A	0.000468926	201	37
chr7	44999475	45076469	CCM2	0.000539376	431	110
chr8	58583508	58659853	NSMAF	0.000571428	1004	214
chrX	71103889	71106788	CXorf65	0.000573945	130	25
chr2	200889327	200903938	NIF3L1	0.000586755	879	112
chr1	161663143	161678654	FCGR2B	0.000622185	220	30
chr7	21543039	21901839	DNAH11	0.000624142	10310	1407
chr19	23739195	23758891	ZNF681	0.000656443	1105	117
chr15	30938941	30991628	MTMR10	0.000671182	1292	160
chr17	1633858	1645744	SCARF1	0.000702708	1824	246
chr1	152565654	152566780	LCE3E	0.000773828	339	37
chr4	986997	1004564	IDUA	0.000784039	4022	476
chr7	100154420	100158723	TRAPPC14	0.000833967	493	125
chr20	50510321	50585241	PTPN1	0.0008352	285	63
chr3	62319015	62336213	C3orf14	0.000864221	302	27
chr21	32268228	32279049	MIS18A	0.000867337	139	43
chr6	33771202	33789130	LEMD2	0.000884432	782	122
chr17	2593210	2685615	PAFAH1B1	0.000897288	103	45
chr16	85798633	85807068	COX4I1	0.000911355	164	72
chrX	14690388	14873255	FANCB	0.000942705	871	103
chr6	32288526	32371907	TSBP1	0.000992752	517	80
chr17	82018702	82024107	CENPX	0.00100735	574	76
chr15	23643549	23647867	MAGEL2	0.00103993	1815	295
chr11	1223066	1262172	MUC5B	0.00110515	8037	807
chr8	64587763	64798737	CYP7B1	0.00110846	321	98
chr9	35869463	35870401	OR13J1	0.00111578	360	71
chrX	67949349	68433913	OPHN1	0.00111831	589	77
chr11	123057489	123063230	HSPA8	0.00112548	65	41
chr2	30722771	30820542	CAPN13	0.00113201	1035	160
chr20	34872146	34927962	ACSS2	0.00113336	1380	216
chr10	110871795	110900006	PDCD4	0.00114641	428	103
chr5	177511577	177516961	DDX41	0.00115703	464	151
chrX	66595637	66639298	EDA2R	0.00116952	553	52
chr17	82023305	82031151	LRRC45	0.00120109	1206	221
chr2	25377198	25673647	DTNB	0.00120155	879	159
chr9	72900671	73080442	ALDH1A1	0.00121476	591	85
chr1	159872364	159900165	CFAP45	0.00123773	1137	187
chr12	46358188	46372773	SLC38A2	0.00124074	868	92
chr3	187668912	187670394	SST	0.00128528	237	21
chr8	103298433	103332866	FZD6	0.00129887	399	130
chr15	52755053	52791078	ONECUT1	0.00130385	645	121
chr17	63432304	63446354	CYB561	0.00134299	404	94
chr5	10971836	11904446	CTNND2	0.00135752	131	11
chr3	156037701	156539138	KCNAB1	0.00135961	627	113
chr18	74534500	74587212	CNDP1	0.00136501	46	12
chr14	96256210	96268967	BDKRB1	0.00138461	1988	106
chr7	76531313	76543297	SPDYE16	0.00139724	9	2
chr17	49598884	49678163	SPOP	0.00140545	61	28
chr9	132261356	132354986	SETX	0.00141169	2661	515
chr6	35943516	36024868	SLC26A8	0.00142016	901	178
chr12	113157173	113185479	DDX54	0.00149891	2459	311
chr8	145052465	145066685	C8orf33	0.00149967	332	57
chr12	92702843	92772455	PLEKHG7	0.00153815	847	118
chr7	100888721	100889715	UFSP1	0.00154589	437	47
chr6	70216040	70303084	COL9A1	0.00162821	2029	240
chr7	100400826	100428992	ZCWPW1	0.00170133	1164	113
chr3	44494847	44510636	ZNF852	0.00173371	524	126
chr2	233833416	233854566	HJURP	0.00175662	790	157
chr17	41523617	41528308	KRT19	0.00176029	878	118
chr7	6637318	6658279	ZNF316	0.00179692	564	184
chr13	27066156	27171811	USP12	0.00183656	140	46
chr22	37019635	37029821	MPST	0.00191201	702	102
chr7	38178245	38230670	STARD3NL	0.00193402	97	47
chr1	58643440	58700090	MYSM1	0.00194556	350	141
chr17	36495636	36543435	MYO19	0.00194709	565	37
chr21	44612079	44612954	KRTAP10-8	0.00197061	538	68
chr17	58148384	58159585	OR4D1	0.00197089	842	63
chr1	101802560	101996926	OLFM3	0.00197872	525	96
chr7	41667168	41705834	INHBA	0.00202293	517	62
chr17	1270444	1271815	BHLHA9	0.00202367	408	86
chr17	61590421	61591219	NACA2	0.00209362	359	76
chr19	52297169	52325922	ZNF480	0.00210738	737	103
chr19	50906351	50911395	KLK4	0.00218585	149	5
chr17	28954901	29006440	SEZ6	0.00218885	1111	237
chr22	39529093	39532761	RPS19BP1	0.00220442	99	41
chr1	101236865	101243713	S1PR1	0.00221038	114	48
chr7	47963288	47979615	HUS1	0.00222475	27	2
chr14	22773222	22829820	SLC7A7	0.00222618	777	136
chr6	85607779	85644063	SYNCRIP	0.00225384	218	80
chr11	66002228	66004149	BANF1	0.00242771	22	10
chr7	66205317	66420543	TPST1	0.00245096	291	78
chr6	127708072	127918631	THEMIS	0.00248164	1061	190
chr1	16231692	16237183	CPLANE2	0.00251853	710	91
chr2	210002565	210022260	RPE	0.00254871	182	53
chr3	186538441	186546702	CRYGS	0.00255347	267	56
chr11	118436456	118526832	KMT2A	0.0025824	2646	607
chr17	81528377	81537130	FSCN2	0.00260127	1190	252
chr1	28736621	28769775	YTHDF2	0.00264461	268	87
chr11	2928273	2929420	PHLDA2	0.00266729	151	56
chrX	53048789	53080615	GPR173	0.00267407	149	51
chr2	65070696	65130331	RAB1A	0.00272649	946	184
chr14	45203190	45253540	MIS18BP1	0.00273593	1415	165
chr7	90466424	91210590	CDK14	0.00278277	10	3
chr11	124395534	124399024	OR8B3	0.00286493	349	79
chr19	41425359	41428730	B3GNT8	0.00288369	1079	111
chr12	7089587	7109238	C1RL	0.00290515	1597	151
chr16	82626965	83800640	CDH13	0.00290627	115	32
chr2	24819169	24920237	ADCY3	0.00307428	1033	261
chr14	61762420	61796428	SNAPC1	0.00307733	649	82
chr17	28950513	29057216	PIPOX	0.00318539	1688	377
chr12	52468516	52473805	KRT6C	0.00324896	1055	135
chr14	104800596	104804712	ZBTB42	0.00328956	496	94
chr15	41848146	41894053	SPTBN5	0.0032921	7380	1079
chr3	46353864	46360940	CCR2	0.00330189	266	86
chr16	3725054	3880713	CREBBP	0.00331717	2509	414
chr5	137617500	137736089	KLHL3	0.00332064	310	98
chr11	65170233	65173374	SPDYC	0.00332504	556	84
chr19	57696275	57709204	ZNF154	0.00334669	372	93
chr16	2177180	2196605	CASKIN1	0.00337816	2202	379
chr9	113876282	114056593	ZNF618	0.00350057	1052	229
chr3	15601341	15722311	BTD	0.00350479	1556	333
chrX	13653112	13681964	TCEANC	0.00354801	214	44
chr6	157381133	157678157	ZDHHC14	0.00357442	829	104
chr15	59132434	59372871	MYO1E	0.00357704	2400	394
chr5	90529344	91164437	ADGRV1	0.00358273	573	106
chrX	101655281	101659850	ARMCX2	0.00358404	22	9
chr8	90958471	90985238	C8orf88	0.00358468	201	28
chr2	204545475	205620162	PARD3B	0.00362101	2773	343
chr9	85546539	85742029	AGTPBP1	0.00365677	1007	224
chr4	109433772	109540896	SEC24B	0.00369138	1044	252
chr11	95025258	95027596	KDM4E	0.00374153	923	120
chr1	1001138	1014540	ISG15	0.00380654	348	50
chr4	75556048	75565871	ODAPH	0.00382114	198	43
chr11	67435510	67437682	PTPRCAP	0.00382204	359	55
chrX	70040542	70049938	AWAT2	0.00387944	224	35
chr19	48637946	48646187	CA11	0.00409724	145	60
chr12	92770637	92929331	EEA1	0.00410168	2078	234
chr17	81804132	81814008	GCGR	0.00410426	1201	180
chr6	34792083	34877514	BLTP3A	0.00411112	2259	316
chr2	166195185	166376001	SCN9A	0.00411237	3324	467
chr11	6169355	6170326	OR52B2	0.00411998	749	98
chr19	39655913	39660647	LGALS16	0.00425431	403	51
chr19	51491227	51501800	SIGLEC12	0.00426832	965	137
chr10	12068954	12123221	DHTKD1	0.00428404	2027	277
chr12	4809334	4813318	KCNA6	0.00431951	120	63
chr10	68956135	68985068	DDX21	0.00433391	538	109
chr19	40466241	40576464	SPTBN4	0.00434299	2851	598
chr22	24181487	24189106	SUSD2	0.00437187	1575	269
chr1	207645113	207738416	CR1L	0.0044235	1035	125
chr8	58490178	58500163	CYP7A1	0.00443334	919	117
chr2	65056354	65087004	CEP68	0.00446933	1362	199
chr1	185118101	185157072	TRMT1L	0.00449449	291	118
chr10	7158624	7411488	SFMBT2	0.00450043	63	16
chr3	109293788	109316517	DPPA2	0.00450263	415	52
chrX	129981107	130058071	BCORL1	0.00451363	1408	284
chr11	18069935	18106087	SAAL1	0.00452241	773	103
chr19	17794828	17813576	B3GNT3	0.00452692	428	61
chr16	30553764	30558374	ZNF764	0.00460285	901	152
chr3	68975217	69013684	EOGT	0.00462208	509	135
chr3	48223347	48225491	CAMP	0.00462499	224	32
chr16	25691959	26137685	HS3ST4	0.00467162	408	134
chr1	230057990	230282122	GALNT2	0.00475675	844	120
chr7	103471381	103989658	RELN	0.0047623	141	28
chr2	71453561	71686763	DYSF	0.00483607	4471	633
chr17	3126610	3127551	OR1G1	0.00492278	523	77
chr3	42685537	42692544	KLHL40	0.00497268	26	10
chr17	79074824	79088599	ENGASE	0.00498452	1414	236
chr11	119121580	119136059	HINFP	0.00502535	468	109
chr1	154924740	154936719	PMVK	0.00503052	274	60
chr2	130191745	130198439	TUBA3E	0.00505501	993	134
chr16	88382959	88440757	ZNF469	0.0052774	2166	228
chr2	55287842	55419895	CCDC88A	0.00528421	1412	331
chr11	113687547	113706373	TMPRSS5	0.00536664	1226	141
chr19	15010726	15023276	CCDC105	0.00539581	826	137
chr14	104681146	104722535	INF2	0.00542267	1665	294
chr11	117800844	117828698	FXYD2	0.00547636	271	23
chr16	56666730	56668065	MT1G	0.00550842	145	33
chr2	71109684	71130239	MCEE	0.00553289	141	34
chr13	75549480	75606020	UCHL3	0.00554406	157	75
chrX	12867072	12890361	TLR7	0.00555581	626	73
chr4	79406361	79408228	GK2	0.00556034	988	126
chr17	7459366	7484263	ZBTB4	0.00558179	1601	304
chr21	38805183	38824955	ETS2	0.00561607	344	79
chr5	126531200	126595362	ALDH7A1	0.00566289	952	174
chr3	49468713	49535618	DAG1	0.00571602	1355	211
chr17	40766238	40772201	KRT26	0.0057263	1102	121
chr9	136006537	136095289	NACC2	0.00576977	789	165
chr16	89560677	89564542	RPL13	0.00577851	424	87
chr22	44243665	44312951	SHISAL1	0.00580773	197	69
chr17	73248449	73262352	CPSF4L	0.00585686	303	71
chr2	24793136	24822376	CENPO	0.00590728	1170	131
chr15	53513741	53762878	WDR72	0.00590774	1309	243
chr4	56809860	56821742	SPINK2	0.00591639	140	34
chr18	49488453	49492508	RPL17	0.00591867	104	32
chr1	173039202	173050941	TNFSF18	0.00597022	537	40
chr17	45844881	45847067	SPPL2C	0.00599979	1703	156
chr16	66878589	66895754	PDP2	0.0060624	702	113
chr1	77088989	77219430	PIGK	0.00613464	17	5
chr5	139390592	139395104	PROB1	0.00617666	1385	297
chr16	74712955	74774831	FA2H	0.00628352	494	115
chr18	31557009	31598833	TTR	0.00629055	338	34
chr3	12153068	12158912	TIMP4	0.00629212	254	74
chr17	43044295	43170245	BRCA1	0.00634175	241	28
chr19	55654146	55674716	U2AF2	0.0063613	97	44
chr20	37344685	37406050	SRC	0.00637131	164	70
chrX	100969708	100990831	ARL13A	0.00639386	323	47
chr11	46383789	46391776	CHRM4	0.0065011	171	60
chr1	156193932	156212796	SLC25A44	0.0065687	254	51
chr12	49707725	49764934	TMBIM6	0.00658181	330	63
chr18	13726660	13764556	RNMT	0.00658606	335	92
chr19	2360238	2426261	TMPRSS9	0.00660833	3017	373
chr10	113854661	113917194	NHLRC2	0.00663292	901	134
chr2	218356857	218368099	CATIP	0.00664406	751	92
chr2	30447226	30644225	LCLAT1	0.00673398	526	95
chr1	32333839	32336233	MARCKSL1	0.00679743	176	51
chr19	43596392	43601157	ZNF576	0.00681191	367	48
chr10	25016612	25026664	THNSL1	0.00688947	829	176
chr1	2019329	2030758	GABRD	0.00690576	392	100
chr5	150296343	150339307	ARSI	0.00693077	1060	194
chr1	182641816	182684587	RGS8	0.00694218	70	27
chr14	24232422	24239242	GMPR2	0.00694389	718	129
chr16	29940885	29973050	TMEM219	0.00695091	356	70
chr19	1753506	1780988	ONECUT3	0.00700923	1002	134
chr14	91060333	91225632	DGLUCY	0.00705093	2392	180
chr3	9749944	9788219	OGG1	0.00706218	1756	324
chr19	4472297	4502208	HDGFL2	0.00714802	1105	239
chr11	799179	809753	PIDD1	0.00718184	1570	346
chr1	202348699	202592706	PPP1R12B	0.00719755	1437	244
chr4	145098288	145129524	ABCE1	0.00722665	70	42
chr7	143316111	143352083	CLCN1	0.00727639	2118	253
chr8	94925972	94949378	TP53INP1	0.00731529	175	70
chr3	64010550	64024010	PSMD6	0.00742987	737	80
chr3	183919934	184017939	ABCC5	0.00743412	1310	281
chr12	56334174	56340410	IL23A	0.00751522	62	31
chr2	218034960	218090584	RUFY4	0.00763126	1827	180
chr19	45467995	45475179	FOSB	0.00765377	266	70
chr1	6624868	6635586	THAP3	0.00765453	650	90
chr12	85874295	85882992	NTS	0.00769102	244	32
chr19	12953119	12957223	GADD45GIP1	0.00778033	639	74
chr17	47117703	47189422	CDC27	0.00782198	382	109
chr19	52397849	52418412	ZNF528	0.00782239	1169	142
chr22	32413845	32464484	BPIFC	0.00785492	1122	116
chr14	24238286	24242663	TINF2	0.00786542	889	136
chr5	138465479	138469303	EGR1	0.00789245	304	79
chr20	2835314	2841190	PCED1A	0.00797196	929	107
chr12	26971579	27014434	TM7SF3	0.00800271	518	110
chr20	31475288	31484895	REM1	0.0080622	55	10
chr2	10911934	10914225	KCNF1	0.00807259	129	59
chr8	11973937	11974599	DEFB136	0.00808816	66	21
chr17	6996049	7010754	ALOX12	0.00810918	1102	155
chr2	10562347	10689987	NOL10	0.00824328	1378	161
chr4	110617423	110642123	PITX2	0.00833311	830	115
chrX	44844021	44844888	DUSP21	0.00842989	95	25
chr19	14950033	15022990	SLC1A6	0.00849576	1354	227
chr16	58157907	58198106	CSNK2A2	0.00860123	106	31
chr8	81656914	81686331	IMPA1	0.00862536	642	71
chr17	74877302	74893781	FADS6	0.00869148	14	8
chr2	161136908	161236230	TANK	0.00878749	913	104
chr15	74826627	74831802	CPLX3	0.00881356	160	57
chr22	31676256	31750140	PRR14L	0.00881641	1664	372
chr12	110124335	110218793	IFT81	0.00882185	715	157
chr6	137143820	137173648	IL22RA2	0.00885267	595	56
chr17	7481446	7483496	SLC35G6	0.00912008	617	80
chr22	37905657	37942822	MICALL1	0.00922485	1223	246
chr5	146447311	146511961	TCERG1	0.00926356	546	168
chr19	4043303	4066899	ZBTB7A	0.00929045	357	94
chr17	75272981	75289510	SLC25A19	0.00932311	470	63
chr5	66139971	66183615	SREK1	0.00936217	699	135
chr2	10042849	10054836	KLF11	0.00941118	1173	176
chr16	30602558	30624012	ZNF689	0.00944406	242	98
chr5	69189574	69210357	CENPH	0.00945743	324	41
chr9	81943500	81950093	SPATA31D3	0.0094897	13	7
chr5	147824572	147831671	SPINK1	0.00954722	152	15
chr12	7711433	7717559	DPPA3	0.00955271	55	22
chr5	178941191	178966433	ZNF454	0.00963591	157	55
chr19	54115410	54131719	PRPF31	0.00966613	12	5
chr12	22448583	22544546	C2CD5	0.0097245	784	190
chr20	44885702	44908532	YWHAB	0.00975667	232	27
chr2	66433452	66573869	MEIS1	0.00984144	520	97
chr1	107140007	107484923	NTNG1	0.00984738	255	88
chr1	44850522	44986722	EIF2B3	0.00987635	628	102
chr11	118527472	118531197	TTC36	0.00989066	521	51
chr3	151085286	151437072	MED12L	0.00992081	3089	784
chr16	32253286	32255928	TP53TG3D	0.00992137	14	9
chr19	3777970	3802129	MATK	0.00993828	627	158
chr12	29500840	29784759	TMTC1	0.00995783	1823	214
chr12	57762334	57768986	CYP27B1	0.0100551	408	118
chr4	1692731	1712344	SLBP	0.0101051	735	101
chr7	99392048	99408597	PDAP1	0.0101076	926	70
chr3	25782917	25794534	OXSM	0.0101879	634	112
chrX	57592011	57597477	ZXDB	0.0101973	694	104
chr20	36541497	36551447	MYL9	0.0103827	92	38
chr3	52524385	52535054	NT5DC2	0.0104029	648	174
chr14	69191498	69244020	EXD2	0.0104082	223	12
chr1	13115488	13116854	HNRNPCL2	0.0105488	266	13
chr6	30676389	30687895	PPP1R18	0.0105493	704	128
chrX	135960588	135974029	MMGT1	0.0106198	91	18
chr6	42173364	42181338	GUCA1A	0.0106349	767	54
chr9	137459952	137550402	PNPLA7	0.010652	2923	469
chrX	120505920	120604074	CUL4B	0.0107024	148	51
chr12	95076749	95217482	FGD6	0.0107027	1518	237
chr17	77280569	77500596	SEPTIN9	0.0107732	1011	217
chr20	22580998	22585455	FOXA2	0.0107871	876	133
chr6	137867214	137883314	TNFAIP3	0.0108518	898	168
chr11	64244479	64246943	PPP1R14B	0.0108596	127	37
chr12	6870935	6889358	SPSB2	0.0108676	296	91
chr22	37560480	37569405	CDC42EP1	0.0109063	1179	147
chr7	123536997	123557904	NDUFA5	0.0110662	108	32
chr21	39556442	39673137	B3GALT5	0.011117	29	11
chrX	150980509	150990771	HMGB3	0.0112274	37	12
chr14	39397684	39432466	FBXO33	0.011247	850	126
chr11	28020619	28108156	KIF18A	0.011264	809	160
chr10	24848614	24952606	PRTFDC1	0.0112875	442	56
chr14	58395928	58408702	TOMM20L	0.0112878	125	37
chr1	53196792	53214197	CPT2	0.011288	1070	155
chr9	104694518	104695462	OR13D1	0.0113317	1161	76
chr2	168456249	168775134	CERS6	0.0113346	540	84
chr1	246839098	246931948	AHCTF1	0.0113457	2289	419
chr12	2876258	2889524	RHNO1	0.0113583	568	43
chr10	113550837	113589602	HABP2	0.0114601	1601	160
chr13	102596958	102679958	TPP2	0.011495	807	196
chr5	141150057	141153287	PCDHB6	0.0115057	447	19
chr2	8678845	8684461	ID2	0.0115131	241	29
chr20	1534251	1557705	SIRPD	0.0115264	193	56
chr5	140966470	141012347	PCDHAC2	0.0115471	1575	244
chr4	84668765	84966690	WDFY3	0.0115976	2379	539
chr1	181317690	181813262	CACNA1E	0.0116049	1497	377
chr8	144463817	144465667	TMEM276	0.0116664	545	64
chr7	56064002	56080670	SUMF2	0.0116925	1220	157
chr22	20115938	20127355	RANBP1	0.0117829	512	115
chr8	28600469	28756561	EXTL3	0.0117962	637	205
chr8	56160909	56211324	PLAG1	0.0117979	319	66
chrX	50586796	50814302	SHROOM4	0.0118505	2091	206
chr20	59019429	59026654	TUBB1	0.0119049	964	147
chr2	153477338	153478762	RPRM	0.0120148	73	28
chr1	153774354	153780157	SLC27A3	0.0120159	2618	319
chr5	141192353	141195647	PCDHB10	0.0120414	2081	243
chr3	149517235	149736714	WWTR1	0.0120969	791	96
chr19	2714567	2721372	DIRAS1	0.0121028	91	34
chr14	24606480	24609699	GZMH	0.0121346	283	53
chr1	23845077	23868290	FUCA1	0.0121467	998	110
chr18	57544377	57586732	FECH	0.0121526	631	88
chr19	48954815	48961798	BAX	0.0122401	275	75
chr12	71609599	71667725	ZFC3H1	0.0122438	1780	355
chr13	77042474	77327094	MYCBP2	0.0124009	3094	705
chr13	46831546	46897076	HTR2A	0.0124344	378	74
chr5	159865080	159973012	ADRA1B	0.0124413	532	137
chr6	136999971	137045180	IL20RA	0.0124507	1072	101
chr18	31829197	31953136	TRAPPC8	0.0124794	2060	277
chr19	7830218	7864976	EVI5L	0.0124922	88	5
chr3	32951644	32956349	CCR4	0.0125371	147	45
chr20	33053903	33073847	BPIFB3	0.0125383	1514	130
chr1	197038741	197067260	F13B	0.0126196	685	107
chr2	12716910	12742734	TRIB2	0.0126336	174	65
chr12	57768471	57772119	METTL1	0.0126583	359	100
chr2	8852690	9003709	MBOAT2	0.0126853	16	7
chr6	132743870	132763459	VNN2	0.012724	1015	113
chr9	113161006	113221458	FKBP15	0.0127332	1008	284
chr2	102418689	102452565	IL18RAP	0.0128569	677	87
chr19	34428352	34471251	UBA2	0.0128833	340	87
chr5	151437046	151492379	SLC36A1	0.0129196	618	106
chr16	57471922	57487327	DOK4	0.0129758	460	85
chr11	124539635	124545333	OR8B12	0.0129816	566	82
chr20	19212642	19722926	SLC24A3	0.0129965	1234	125
chr15	45023147	45077185	SORD	0.0130799	279	7
chr1	203212827	203273641	CHIT1	0.0130883	1074	135
chr4	98470367	98658611	TSPAN5	0.0130978	52	35
chr9	129834698	129881828	USP20	0.0131239	1766	276
chr5	149551947	149634968	ARHGEF37	0.0131758	1202	183
chr1	162378841	162386812	C1orf226	0.0132837	348	53
chr3	9757347	9769992	CAMK1	0.0133189	867	130
chr1	248030070	248042305	OR2L2	0.0133978	449	73
chr1	41015589	41023237	SLFNL1	0.0134019	1292	128
chr9	32783540	32789201	TMEM215	0.0134031	416	54
chr20	57168753	57266641	BMP7	0.0135046	485	117
chr3	53156009	53192717	PRKCD	0.0135344	580	110
chr5	135534282	135535964	NEUROG1	0.0135542	352	55
chr1	1385711	1399335	CCNL2	0.0135821	904	164
chr16	77199408	77213215	SYCE1L	0.0135893	175	77
chrX	71212811	71225516	GJB1	0.0135905	70	24
chr5	132257696	132273454	PDLIM4	0.0135979	261	6
chr7	99374249	99394816	ARPC1B	0.0137081	827	106
chr7	142252143	142258058	PRSS58	0.0138883	224	3
chr3	48673844	48686364	NCKIPSD	0.0139391	1078	215
chr13	36844831	36920765	SMAD9	0.014011	872	134
chr19	48321509	48330553	EMP3	0.014041	268	71
chr5	150053291	150113372	CSF1R	0.0140432	1935	179
chr8	27771949	27812640	ESCO2	0.0141035	1040	122
chr13	40931924	41061440	ELF1	0.0141121	1238	134
chr19	42866464	42879822	PSG1	0.0141183	794	136
chr11	105995623	106022403	MSANTD4	0.0141396	278	59
chr1	114704469	114716771	NRAS	0.0141521	24	14
chr4	73571550	73620631	RASSF6	0.0141618	972	94
chr11	3665587	3671384	CHRNA10	0.0141858	1615	199
chr15	40161023	40221123	BUB1B	0.0142672	956	193
chr17	78168581	78173527	SYNGR2	0.0142924	745	105
chr17	7074537	7080307	CLEC10A	0.0142953	972	76
chr11	66510606	66533613	BBS1	0.0143904	995	194
chr18	35366694	35377337	ZNF396	0.0144014	614	73
chr6	46852522	46954943	ADGRF5	0.0144401	1104	228
chr11	33015876	33033582	DEPDC7	0.0144557	792	97
chr9	19230435	19374281	DENND4C	0.0144845	2653	483
chr12	116910950	117031148	FBXW8	0.0145302	1145	197
chr11	85657742	85682908	CREBZF	0.0145472	258	80
chr1	247588360	247589313	OR2G2	0.0145713	240	82
chr11	18606403	18634791	SPTY2D1	0.0145934	796	132
chr17	39637090	39664201	STARD3	0.0148697	1289	181
chr10	117542445	117549546	EMX2	0.01491	135	52
chr5	79372636	79514134	HOMER1	0.0149348	158	40
chr5	132190147	132295315	P4HA2	0.0149476	271	11
chr7	98617285	98629869	NPTX2	0.0149905	447	138
chr1	43991359	43996528	CCDC24	0.0151291	884	138
chr2	73761782	73780132	DUSP11	0.0152568	422	68
chr1	12879212	12886201	PRAMEF4	0.0153407	306	15
chr20	46345980	46364458	SLC35C2	0.0153543	654	112
chr3	57755450	57930003	SLMAP	0.0153784	639	164
chr16	15037854	15056079	NTAN1	0.0153963	367	71
chr7	4983718	5073221	RBAK-RBAKDN	0.015412	483	152
chr17	34961540	34963777	ZNF830	0.0155716	525	72
chr21	44805617	44818779	SUMO3	0.0155763	75	29
chr7	100583982	100601117	FBXO24	0.0155979	1027	194
chr16	30378135	30395991	SEPTIN1	0.0157105	1285	158
chr3	193241128	193277738	PLAAT1	0.0158859	884	126
chr8	56436674	56446671	PENK	0.0159588	955	114
chr17	61399843	61409466	TBX2	0.0160347	1124	217
chr3	15206152	15252916	CAPN7	0.0160583	508	165
chr2	143091362	143768352	ARHGAP15	0.0161972	491	112
chr5	14143342	14532128	TRIO	0.0162511	3181	608
chr17	79778148	79787983	CBX2	0.0162833	626	134
chr8	132866958	133134903	TG	0.0162868	1074	83
chr3	72996803	73069198	PPP4R2	0.016303	1030	159
chr16	1772810	1781708	EME2	0.0163582	1958	324
chr18	13882044	13915707	MC2R	0.0164043	796	71
chr11	74490519	74493724	LIPT2	0.0165076	379	118
chr20	58389229	58451101	VAPB	0.016524	390	46
chr12	95217746	95302799	VEZT	0.0165599	69	20
chr1	114716913	114758676	CSDE1	0.0166207	8	4
chr15	74337759	74367646	CYP11A1	0.0166468	896	107
chr9	137174784	137188560	ANAPC2	0.0166718	812	175
chr10	70404145	70428618	EIF4EBP2	0.0166803	257	46
chr6	42879616	42889925	RPL7L1	0.0166939	345	76
chr1	156061160	156070504	RAB25	0.0167042	526	66
chr11	65892049	65900573	FOSL1	0.0167119	310	83
chr12	117038923	117099479	TESC	0.0168504	414	69
chr1	155185824	155192916	MUC1	0.0168525	385	17
chr7	100574011	100586129	LRCH4	0.0169286	1111	208
chr22	50551112	50562919	SYCE3	0.0169635	406	22
chr2	31234152	31269451	EHD3	0.0170918	643	130
chr13	40789412	40812460	SLC25A15	0.0171537	657	70
chr3	152835131	152841439	P2RY1	0.0171548	218	54
chr5	77029251	77065234	AGGF1	0.0171893	884	169
chr1	18480930	18485974	KLHDC7A	0.0172026	965	186
chr19	58326994	58342332	ZSCAN22	0.0172066	1034	118
chr22	41598028	41621043	DESI1	0.0172257	97	35
chr9	113297093	113303376	RNF183	0.0172889	260	42
chr18	76357682	76495242	ZNF516	0.0173444	420	45
chr5	90392257	90409766	CETN3	0.0173525	73	40
chr2	216081866	216102783	TMEM169	0.0174089	291	71
chr18	26226445	26391685	TAF4B	0.0175308	661	177
chr6	32968594	32981505	BRD2	0.0175984	1321	275
chr12	38646822	38907430	CPNE8	0.0176412	190	90
chr9	136791344	136793317	TMEM141	0.0176698	124	39
chr11	124256376	124266224	OR8G5	0.0176981	324	58
chr13	59665583	60163928	DIAPH3	0.0176987	72	20
chr7	65960684	65982215	GUSB	0.0177131	435	121
chr12	11091287	11092313	TAS2R43	0.0177614	53	7
chr4	94451857	94668227	PDLIM5	0.0178972	1551	184
chr20	54153446	54173986	CYP24A1	0.0179312	1296	174
chr20	17226107	17484578	PCSK2	0.0180195	10	7
chrX	153444473	153470587	TREX2	0.0181435	1421	142
chr15	73051710	73305205	NEO1	0.0181798	1663	325
chr11	8920076	8933006	C11orf16	0.0182029	1088	99
chr9	130902438	130939286	FIBCD1	0.0182854	1340	196
chr2	212999691	213152427	IKZF2	0.0182902	632	116
chr12	119667864	119681624	PRKAB1	0.0183367	330	58
chr1	156072013	156082465	MEX3A	0.0184614	185	79
chr16	18781295	18790383	RPS15A	0.0185551	7	6
chr2	213284389	214410501	SPAG16	0.0186479	179	32
chr10	24981979	25062279	ENKUR	0.0186567	1745	245
chr3	73061659	73063337	EBLN2	0.0186583	538	68
chr1	113761832	113812476	RSBN1	0.0186985	615	148
chr1	206770764	206842981	IL19	0.0187367	415	61
chr3	178960121	179072215	ZMAT3	0.0187693	162	64
chr2	112482156	112541739	TTL	0.0187711	177	48
chr7	28995235	29195451	CPVL	0.0188214	870	114
chr10	95311771	95561414	SORBS1	0.0188218	3537	482
chr1	200551497	200620751	KIF14	0.0189048	1875	311
chr17	3411370	3424070	OR3A3	0.0192101	271	46
chr18	63907958	63936111	SERPINB10	0.0192228	1063	102
chr9	116153791	116402321	PAPPA	0.0192802	1956	376
chr11	83193712	83260694	ANKRD42	0.0192957	505	141
chr11	61203307	61213098	PGA3	0.0193419	3	2
chr21	36069941	36073166	CBR1	0.0193543	849	98
chr17	27629798	27649560	LGALS9	0.0194072	373	76
chr1	159203307	159206500	ACKR1	0.0194127	449	68
chr10	59650764	59736002	SLC16A9	0.0194322	637	102
chr19	35030470	35040449	SCN1B	0.019616	754	87
chr6	32164595	32168281	EGFL8	0.0196522	610	106
chr11	67435510	67443821	CORO1B	0.019661	1162	199
chr5	115828200	115841837	ATG12	0.0197171	174	48
chr1	1702379	1724357	CDK11A	0.019753	634	167
chr6	109366514	109382467	CD164	0.019756	544	69
chr17	42287547	42311943	STAT5A	0.0197568	473	141
chr1	1598012	1600135	FNDC10	0.0198681	186	63
chr15	81000923	81005788	TLNRD1	0.0198756	177	78
chr6	42183284	42194956	GUCA1B	0.0198762	195	60
chr12	94567122	94650557	TMCC3	0.0198917	749	114
chr14	103333544	103345025	EIF5	0.0199315	130	65
chr9	97029677	97156556	CTSV	0.0199758	453	71
chr9	136327476	136359605	GPSM1	0.020032	45	20
chr7	84995553	85187056	SEMA3D	0.0200341	1082	165
chr19	12938578	12944489	CALR	0.020136	620	115
chr1	179591613	179691272	TDRD5	0.0201752	585	161
chr7	13891229	13991425	ETV1	0.0203221	241	111
chr5	131245493	131398447	CDC42SE2	0.0203493	43	18
chr14	21633836	21634940	OR10G2	0.0204847	42	5
chr10	79555852	79560407	SFTPA2	0.0205108	185	55
chr13	25301524	25365390	NUP58	0.0206187	556	131
chr7	122318411	122886759	CADPS2	0.0206282	2618	445
chr12	49018975	49060794	KMT2D	0.0206684	6197	1165
chr6	36965807	36986298	MTCH1	0.0207219	443	100
chr11	59171430	59208588	DTX4	0.0207539	994	159
chr3	48372219	48401259	FBXW12	0.0208121	66	12
chr17	44011188	44023946	TMEM101	0.0208154	255	65
chr4	1617915	1684313	FAM53A	0.0208334	1187	158
chr21	33589341	33643926	CRYZL1	0.0210768	297	79
chr1	158716327	158720720	OR6K3	0.0210982	344	80
chr7	49850421	50121329	ZPBP	0.0211171	1251	162
chr5	144158162	144170714	YIPF5	0.0211218	308	51
chr13	20702127	20723098	IL17D	0.0211489	553	66
chr20	47501887	47656877	NCOA3	0.021187	1414	291
chr2	105264391	105329735	TGFBRAP1	0.0212059	775	188
chr16	30378106	30400108	ZNF48	0.0212327	1939	298
chr1	24899511	24965121	RUNX3	0.0212329	249	83
chr1	59987269	60073770	C1orf87	0.0212332	1027	113
chr8	52110838	52460959	ST18	0.0212691	1888	248
chr7	100101549	100110345	AP4M1	0.021381	1317	267
chr8	20197381	20226819	ATP6V1B2	0.021386	235	91
chrX	154541199	154565046	IKBKG	0.0214368	8	3
chr1	2508537	2526597	PANK4	0.0215124	671	180
chr7	130668643	130687432	TSGA13	0.0216072	20	5
chr5	141245395	141249365	PCDHB15	0.0216844	3081	213
chr14	20505537	20513884	RNASE10	0.0218156	158	51
chr14	94487274	94517844	SERPINA12	0.0219872	1113	101
chr7	102456238	102464863	ALKBH4	0.0220622	735	114
chr9	77423079	77648322	GNA14	0.022065	1113	100
chr11	117820163	117876667	FXYD6-FXYD2	0.0221086	612	53
chr2	108288639	108309915	SULT1C2	0.022148	1230	88
chr10	101578882	101588270	POLL	0.0221807	1105	171
chr16	1153106	1221771	CACNA1H	0.0221882	6777	951
chr20	63520765	63522206	PPDPF	0.0222348	168	43
chr18	23689453	23956222	LAMA3	0.0222921	417	72
chr19	55836540	55881855	NLRP4	0.0223592	1098	160
chr1	35808016	35857890	AGO4	0.0224819	270	125
chr21	44550357	44551505	KRTAP10-2	0.02249	586	65
chr3	135965728	136147894	PPP2R3A	0.0225733	1787	267
chr4	158769026	158908050	FNIP2	0.0225747	807	215
chr21	42879644	42913304	NDUFV3	0.0227049	559	109
chr19	19276018	19320509	SUGP1	0.022882	445	158
chr10	116590385	116609175	PNLIPRP1	0.0229224	770	111
chrX	102456862	102471842	TCP11X2	0.0230127	2	2
chr20	13714322	13784919	ESF1	0.0230494	651	153
chr20	33490075	33650036	CBFA2T2	0.0230965	281	119
chr9	114155537	114312511	COL27A1	0.0231784	4265	524
chr9	6011025	6015625	RANBP6	0.0231951	1337	244
chr17	7646627	7657770	ATP1B2	0.0232306	277	85
chr1	38874069	38881587	GJA9	0.023248	483	113
chr19	5680604	5688523	HSD11B1L	0.0233239	624	135
chr16	28532708	28539008	NUPR1	0.0233822	306	39
chr5	83637805	83720855	HAPLN1	0.0234544	323	85
chr12	6988259	7071032	C1S	0.0235431	87	18
chr2	233691607	233773300	UGT1A6	0.023638	2636	354
chr19	47255980	47273701	CCDC9	0.0236831	1184	204
chr6	28570535	28616212	ZBED9	0.0238323	1236	228
chr7	139133744	139191986	TTC26	0.0238336	585	125
chr19	48900050	48923473	NUCB1	0.023876	1064	152
chr1	155262868	155278491	CLK2	0.0239229	983	157
chr10	16513734	16521879	C1QL3	0.0239738	74	34
chr16	33844784	33845229	IGHV3OR16-17	0.0240494	52	29
chr17	41184100	41184911	KRTAP4-1	0.0241204	271	38
chr7	150824627	150861504	AOC1	0.0242581	1191	227
chrX	153700492	153724565	BCAP31	0.0243353	372	48
chr6	37482938	37499893	CCDC167	0.0243551	146	29
chr1	160400564	160428670	VANGL2	0.0243631	710	133
chr19	35487324	35495558	KRTDAP	0.0244338	80	21
chr11	64823052	64844653	CDC42BPG	0.0244347	2274	421
chr15	89760591	89778754	MESP2	0.0244573	867	132
chr6	31669976	31673776	LY6G5B	0.024462	648	49
chr17	7420324	7421632	SPEM1	0.0244834	743	98
chr2	233718736	233773300	UGT1A4	0.0245205	2090	244
chr1	227918656	227947932	WNT9A	0.0245888	581	117
chr1	156893698	156916429	PEAR1	0.024642	1713	297
chr6	46549580	46652830	CYP39A1	0.0246923	659	93
chr11	78435620	78575194	NARS2	0.0247665	847	125
chr5	137887968	137942747	PKD2L2	0.0247929	701	142
chr12	74537835	74545430	ATXN7L3B	0.0247942	46	22
chr20	31847637	31870664	DUSP15	0.0248137	1685	139
chr17	35005990	35089319	RFFL	0.0248921	245	74
chr21	33266367	33311420	IL10RB	0.0250178	406	45
chr11	60492778	60507430	MS4A12	0.0251276	308	43
chr20	50118254	50153734	PEDS1	0.0252782	271	56
chr18	9914016	9960021	VAPA	0.0253371	524	60
chr2	178525989	178830802	TTN	0.0253454	4969	696
chr7	134646811	134679816	BPGM	0.0253877	236	70
chr1	248810446	248825915	SH3BP5L	0.0256691	265	92
chr6	158232236	158511828	TULP4	0.0257436	2941	417
chr8	143603210	143609773	PYCR3	0.0257801	662	111
chr13	49220338	49222377	MLNR	0.02582	394	104
chr19	3976056	3985463	EEF2	0.0258272	359	145
chr15	67521131	67530146	C15orf61	0.0258853	255	52
chr5	96875986	96919703	ERAP2	0.0259569	1765	235
chr22	30554635	30574665	GAL3ST1	0.025974	837	91
chr11	68312591	68449275	LRP5	0.0260588	2461	496
chr12	59596029	59789855	SLC16A7	0.0260598	385	95
chr1	150363091	150476566	RPRD2	0.0260739	1551	278
chr1	11106535	11262556	MTOR	0.0260743	126	15
chr1	54756898	54764523	PARS2	0.0260896	537	129
chr1	243488233	243851079	AKT3	0.026158	79	39
chr17	60443158	60526242	APPBP2	0.0261891	139	73
chr1	27355184	27366961	MAP3K6	0.0262414	2589	338
chr2	165747588	165794659	GALNT3	0.0263144	732	140
chrX	48973720	49002265	GRIPAP1	0.0264275	14	5
chr8	79762371	79767857	HEY1	0.0264449	470	79
chr5	35951006	36001028	UGT3A1	0.0264564	860	131
chr14	74056847	74084492	ALDH6A1	0.0265653	525	111
chr1	70258999	70354734	ANKRD13C	0.0265928	525	107
chr1	150067279	150145329	VPS45	0.0266341	15	11
chr7	99448475	99466186	ATP5MF	0.0267234	748	82
chr3	64515654	64688000	ADAMTS9	0.0267794	2407	434
chr17	38671703	38674957	EPOP	0.0268654	790	99
chr10	48446036	48656265	ARHGAP22	0.0269611	143	30
chr1	52927276	53051698	SCP2	0.0271792	239	94
chr17	51177425	51260163	MBTD1	0.0272071	725	79
chr15	76347904	76905444	SCAPER	0.0273216	1490	231
chr18	26016253	26091217	SS18	0.0273439	496	100
chr11	49145092	49208638	FOLH1	0.0274137	1281	129
chr20	53567071	53609907	ZNF217	0.0274416	659	190
chr19	54738513	54753052	KIR2DL3	0.0274503	25	12
chr19	14119512	14136613	ASF1B	0.0275641	238	59
chr12	6867119	6870948	TPI1	0.0275721	506	95
chrX	46599251	46759118	SLC9A7	0.027685	405	95
chr2	102064544	102179874	IL1R1	0.0278198	444	66
chr1	118883046	118989556	TBX15	0.0279127	755	149
chr6	27285903	27312273	POM121L2	0.0279329	968	177
chr13	19958677	20091829	ZMYM2	0.0279495	912	200
chr1	203765177	203776372	LAX1	0.0279511	890	67
chr19	45333434	45351520	KLC3	0.0279596	2168	230
chr15	34790230	34795549	ACTC1	0.0279933	25	15
chrX	71107404	71112108	IL2RG	0.0279993	99	34
chr17	732412	742968	TLCD3A	0.0280021	569	125
chr9	91563091	91950228	ROR2	0.0280661	3044	292
chr3	129555214	129606676	PLXND1	0.0280819	3084	456
chrX	108091668	108154671	ATG4A	0.0280923	311	48
chr11	108223044	108369102	ATM	0.0280948	3714	631
chr2	11658178	11670195	NTSR2	0.0280957	883	119
chr11	67506497	67508649	CDK2AP2	0.0281564	45	22
chr8	65644734	65771261	MTFR1	0.0281926	722	160
chrX	35798342	35803772	MAGEB16	0.0282135	163	36
chr1	201039512	201112451	CACNA1S	0.0282908	45	16
chr2	38875976	38929072	MORN2	0.0283014	116	41
chr15	61852389	62060473	VPS13C	0.028303	4908	904
chr19	56219670	56368383	ZSCAN5A	0.0283553	530	74
chr3	88051944	88149885	CGGBP1	0.0284102	383	92
chr10	43371636	43376335	FXYD4	0.0284561	140	20
chr11	67006778	67050863	SYT12	0.0285186	845	140
chr11	66362521	66372214	SLC29A2	0.0285356	724	148
chr6	38715311	39030792	DNAH8	0.0285476	673	94
chr11	64225941	64230686	NUDT22	0.028565	517	93
chr1	43991500	44031467	SLC6A9	0.0286165	1777	317
chr16	67277510	67289499	PLEKHG4	0.0287033	2456	285
chr3	88059255	88144660	ZNF654	0.0287046	356	75
chr4	127623271	127726737	INTU	0.0287188	1126	194
chr2	99400475	99490035	REV1	0.0287256	1554	242
chr1	155050566	155062775	ADAM15	0.0287875	1366	257
chr5	151822513	151924851	GLRA1	0.0288128	349	105
chr6	33453970	33457544	ZBTB9	0.0288309	846	87
chr2	241687085	241729478	ING5	0.029001	135	37
chr2	55634061	55693863	PNPT1	0.0290618	993	189
chr8	22042398	22048809	FGF17	0.0290882	84	37
chr2	108786757	108885477	CCDC138	0.0291138	792	156
chr16	84009667	84042795	SLC38A8	0.0292085	1227	213
chr16	19555240	19706793	VPS35L	0.0292165	1628	303
chr14	91779746	91867536	TC2N	0.0293665	644	97
chr10	12129637	12169961	SEC61A2	0.0295043	153	61
chr17	73232233	73248959	C17orf80	0.0295119	1447	174
chr1	163111121	163321791	RGS5	0.0295325	480	55
chr1	248375746	248391811	OR2T6	0.0295679	330	57
chr10	17315421	17454595	ST8SIA6	0.0295851	1071	113
chr9	6720863	7175648	KDM4C	0.0295881	818	264
chr19	17267376	17281249	BABAM1	0.0296601	386	80
chr6	155395368	155455839	NOX3	0.0296703	827	171
chr2	233712907	233773300	UGT1A5	0.0297185	2483	297
chr4	68646597	68670652	UGT2B15	0.0298325	1182	130
chr11	67451301	67452729	GPR152	0.0298517	912	126
chr1	161222292	161223631	APOA2	0.0299172	168	41
chr12	56007659	56038435	IKZF4	0.0299328	918	122
chr22	41433494	41446801	TOB2	0.0300199	782	70
chr17	42968088	42980433	PTGES3L	0.0300292	201	49
chr18	14057457	14132490	ZNF519	0.0300504	1045	102
chr1	92299059	92402056	RPAP2	0.0300896	585	111
chr12	120210439	120265771	PXN	0.0302277	1370	195
chr5	140670794	140673576	DND1	0.0302737	322	81
chr10	13317428	13348298	SEPHS1	0.0303253	128	45
chr1	89006679	89022894	GBP3	0.0303281	1065	119
chr11	124752583	124762290	ESAM	0.0304561	650	114
chr2	159803355	159904756	LY75	0.0305152	3192	364
chr16	2520357	2531422	AMDHD2	0.0305301	1491	181
chr16	71626161	71642114	MARVELD3	0.0305753	1065	203
chr1	247605586	247606515	OR2G3	0.0305839	633	72
chr17	43483865	43610338	DHX8	0.0306112	2122	309
chr11	19350724	20121601	NAV2	0.0306543	4304	616
chr15	92886203	93027996	CHD2	0.0307346	1164	272
chr4	112513516	112516180	NEUROG2	0.0307944	488	71
chr1	248013660	248024276	OR2L5	0.0308204	628	77
chr8	54046367	54102017	LYPLA1	0.030858	292	33
chr14	59504539	59576812	CCDC175	0.0308831	588	135
chr20	45416084	45456934	PIGT	0.0309534	800	180
chrX	106900063	106903341	RIPPLY1	0.0309647	177	25
chr12	108589851	108598320	TMEM119	0.0309653	428	84
chr8	61057158	61501645	CLVS1	0.0310117	97	52
chr17	58520250	58544368	SEPTIN4	0.0310899	1024	243
chr10	101570560	101609662	DPCD	0.0310945	1492	227
chr1	27666064	27672212	IFI6	0.0311283	42	21
chr22	20241415	20283246	RTN4R	0.0311809	618	143
chr1	168280877	168314426	TBX19	0.0311994	431	107
chr20	44106590	44187188	JPH2	0.0312288	777	180
chr11	6395125	6419414	APBB1	0.0312394	1130	204
chr6	57314805	57646850	PRIM2	0.0312423	52	13
chr8	38901235	38973912	PLEKHA2	0.0312885	420	80
chr14	103094725	103110559	EXOC3L4	0.0313264	2115	234
chr19	1852399	1863579	KLF16	0.031379	415	68
chr1	21217247	21345572	ECE1	0.0313917	12	7
chr1	227730425	227735411	JMJD4	0.0314143	855	149
chr10	67884656	67918390	SIRT1	0.0314167	1540	153
chr15	43369221	43409771	TUBGCP4	0.0314883	697	183
chr1	153618787	153631360	S100A13	0.031516	391	52
chr6	52186375	52190638	IL17A	0.0315214	221	35
chr7	143183419	143184435	TAS2R39	0.0315228	519	57
chr1	32894594	32901438	TMEM54	0.0316104	677	72
chr3	150741125	150763477	SIAH2	0.0316109	158	40
chr3	23805955	23891640	UBE2E1	0.0316202	35	22
chr16	30350773	30355308	CD2BP2	0.0316481	430	96
chr19	19201409	19203414	NR2C2AP	0.0316837	214	55
chr10	23694746	24547848	KIAA1217	0.0316838	2956	464
chr1	32885994	32898441	HPCA	0.0317021	718	95
chr2	24049701	24063681	FKBP1B	0.0317447	26	21
chr1	247711436	247716646	OR6F1	0.0317824	277	59
chr8	81799581	81842866	SNX16	0.0318407	414	56
chr19	51752026	51770531	FPR2	0.031852	522	74
chr4	177430774	177442437	AGA	0.0318589	505	71
chr4	99564081	99623997	MTTP	0.031961	856	203
chr11	767220	777488	GATD1	0.0320298	836	98
chr15	72340924	72376420	HEXA	0.0320663	944	148
chr17	14069490	14231736	COX10	0.0320807	760	102
chr2	55172547	55232563	CLHC1	0.032167	1224	136
chr7	30496621	30504841	GGCT	0.0322573	280	47
chr1	20139323	20150381	PLA2G2F	0.0323978	344	51
chr19	43166256	43186536	PSG5	0.0324215	1095	110
chr22	23573125	23580302	IGLL1	0.0324221	807	63
chr11	94706431	94876748	AMOTL1	0.0324293	32	15
chr16	28878405	28904466	ATP2A1	0.0324869	999	262
chr15	45114326	45118421	DUOXA2	0.0325013	511	137
chr6	15522807	15663058	DTNBP1	0.0325751	531	100
chr19	50476400	50490871	EMC10	0.0326319	949	143
chr19	35143250	35154302	FXYD7	0.0326772	79	22
chr8	43093498	43131180	POMK	0.0327433	522	83
chr19	11355386	11365698	PLPPR2	0.0327799	520	100
chrX	133300103	133415489	GPC4	0.0328757	338	65
chr11	125569280	125584684	EI24	0.0328929	429	56
chr5	175477062	175529742	SFXN1	0.0329001	439	97
chrX	102125679	102140426	TCEAL2	0.0329011	246	29
chrX	154517825	154547572	G6PD	0.0329189	84	11
chr4	163494442	163520539	TMA16	0.0329505	200	52
chr6	89568144	89638749	LYRM2	0.0329555	1248	213
chr5	149141483	149260542	ABLIM3	0.0329858	1289	195
chr17	10822470	10838087	PIRT	0.0330919	326	38
chr5	88717117	88904257	MEF2C	0.0332391	113	40
chr19	35867899	35879792	APLP1	0.0334025	1415	183
chr2	233617633	233773300	UGT1A8	0.0334253	4939	626
chr20	661596	675802	SCRT2	0.0334527	246	62
chr19	11925068	11950773	ZNF700	0.0334618	564	149
chr2	32063556	32157637	SPAST	0.0335209	679	110
chr13	24307166	24322535	C1QTNF9	0.0335643	322	59
chr2	38561969	38603586	HNRNPLL	0.0335852	355	90
chr15	82988441	83011641	C15orf40	0.0336121	662	81
chr3	59747277	61251459	FHIT	0.0336503	11	2
chr6	33620365	33696574	ITPR3	0.0337201	3019	590
chr4	47485275	47593486	ATP10D	0.0337516	1429	310
chr14	67581955	67600286	PIGH	0.0337525	863	118
chr5	52989340	53094779	ITGA2	0.033753	443	21
chr1	219173869	219212865	LYPLAL1	0.0337812	448	75
chr10	65912457	67763637	CTNNA3	0.0338412	2142	360
chr1	99264292	99309590	PLPPR4	0.0339159	536	119
chr19	50790415	50795219	ACP4	0.0339324	480	135
chr11	94493979	94499578	ANKRD49	0.0339883	101	30
chr6	35473597	35497079	TEAD3	0.034104	544	96
chr13	52703264	52739820	CNMD	0.0341763	485	101
chr2	218990189	218993422	CRYBA2	0.0342282	325	64
chr5	43039233	43043170	ANXA2R	0.0344216	295	29
chr19	37007857	37130368	ZNF420	0.0345556	496	115
chr2	121216587	121285202	TFCP2L1	0.0345599	527	94
chr20	25070885	25082141	VSX1	0.0346543	1429	113
chr16	3027682	3036944	BICDL2	0.0348512	1452	218
chrX	71254814	71301522	NONO	0.0348672	393	30
chr1	158754720	158755891	OR6K6	0.0348776	587	65
chr2	143938068	144332568	GTDC1	0.0351059	907	108
chr13	41216369	41263577	MTRF1	0.0352583	608	94
chr16	55802851	55833337	CES1	0.0353531	462	71
chr6	151239967	151358559	AKAP12	0.0353628	3218	348
chr1	161541759	161550968	FCGR3A	0.0353842	151	43
chr3	177019340	177228000	TBL1XR1	0.0353972	26	4
chr1	31179745	31239887	NKAIN1	0.0354442	331	46
chr8	139600838	139704109	KCNK9	0.0356743	16	4
chr21	30487043	30487436	KRTAP19-2	0.0356768	112	10
chr15	63276018	63309126	APH1B	0.0357807	449	94
chr19	10543895	10553418	ATG4D	0.0359121	1111	196
chr8	144789765	144792587	RPL8	0.0359769	182	60
chr4	76435229	76783253	SHROOM3	0.0360716	3159	435
chr11	73675638	73761137	RAB6A	0.0360955	439	24
chr22	36467046	36481640	TXN2	0.0361902	104	33
chr12	21264600	21419594	SLCO1A2	0.0362255	1035	184
chr1	2528745	2530263	HES5	0.0362565	106	49
chr22	36758202	36776256	IFT27	0.0362842	399	44
chr1	34759740	34762327	GJB4	0.0363111	1145	127
chr12	55444069	55453347	OR6C2	0.0363739	650	82
chr15	34378935	34437808	GOLGA8A	0.0363758	24	18
chr14	64503712	64533690	ZBTB1	0.0364783	235	88
chr11	61799627	61829318	FADS1	0.0366648	188	75
chr2	197500413	197550726	HSPE1-MOB4	0.0366654	110	50
chr1	23557926	23559501	ID3	0.0366703	221	46
chr1	32205671	32208682	IQCC	0.0367246	1206	120
chrX	96883908	96885467	RPA4	0.0367456	113	34
chr9	130713043	130887675	ABL1	0.0367539	1123	224
chr5	115578496	115602479	TICAM2	0.0367662	350	61
chr1	39678648	39691485	HPCAL4	0.0368046	159	41
chr8	94895533	95116455	NDUFAF6	0.0368111	530	172
chr19	37551406	37614179	ZNF540	0.0368943	123	33
chr1	161364733	161367876	CFAP126	0.036991	401	41
chr2	100271875	100322501	LONRF2	0.0370121	471	165
chr17	39210541	39225945	STAC2	0.0371773	671	143
chr12	45014672	45051099	DBX2	0.0372355	827	106
chr22	40679273	40682812	MCHR1	0.0373071	818	126
chr5	55625845	55773194	SLC38A9	0.0373446	821	135
chr9	101354182	101385400	BAAT	0.0374018	696	84
chrX	104039956	104042454	H2BW2	0.0374541	792	46
chr2	37342827	37373322	QPCT	0.0375622	711	121
chr17	21197954	21214176	TMEM11	0.0375874	109	36
chr12	54292111	54301015	NFE2	0.0376583	305	66
chr2	26308173	26346817	ADGRF3	0.0376691	2385	254
chr7	155799980	155812463	SHH	0.0377028	629	98
chr14	105526583	105530202	TMEM121	0.0377995	273	57
chr17	83079609	83095122	METRNL	0.0378413	64	11
chr7	124822386	124929983	POT1	0.0378518	661	95
chr16	27787528	28063714	GSG1L	0.0379028	470	88
chr10	6010689	6062370	IL2RA	0.0380502	375	54
chr12	13083532	13103683	GSG1	0.0380527	633	123
chr16	71464555	71565089	ZNF19	0.0380641	866	209
chr5	129094749	129114028	ISOC1	0.0380894	359	79
chr17	39904595	39919854	GSDMB	0.0380943	612	77
chr17	27294076	27315926	WSB1	0.0381275	715	100
chr3	38453890	38493142	ACVR2B	0.0381583	290	95
chr1	40620680	40665682	RIMS3	0.0381728	562	79
chr18	49481681	49492479	RPL17-C18orf32	0.0383262	333	59
chr17	67044554	67056797	CACNG1	0.0383558	302	73
chr5	177303799	177306949	PRELID1	0.0383662	334	59
chr16	54930865	54934485	IRX5	0.0383774	366	130
chr11	102770502	102780628	MMP10	0.0383881	1040	118
chr17	7336529	7351477	ACAP1	0.0384468	840	164
chr4	55078481	55125595	KDR	0.0384665	1988	284
chr11	88265069	88359684	CTSC	0.0384757	609	155
chr19	44662278	44684359	CEACAM19	0.0385091	17	7
chr1	32816767	32858875	S100PBP	0.0385396	372	83
chr17	15999784	16045015	TTC19	0.0385747	1387	170
chr17	41139433	41140544	KRTAP4-6	0.0385901	193	28
chr12	56271699	56300391	CS	0.0386516	299	57
chr3	46712117	46717869	PRSS50	0.0386625	738	76
chr17	2054154	2063241	HIC1	0.0388058	984	176
chr3	179588285	179604649	MRPL47	0.0389488	268	63
chr3	25597978	25664909	TOP2B	0.0389525	1216	217
chr17	63773603	63819317	DDX42	0.0389571	541	137
chr9	135808487	135907546	CAMSAP1	0.0389821	1793	346
chr19	281040	291403	PLPP2	0.0391577	1025	91
chr1	46303698	46316776	UQCRH	0.0391589	221	39
chr19	7348937	7472485	ARHGEF18	0.0391673	323	39
chr22	29883169	30030868	MTMR3	0.0392091	727	214
chr11	532242	537321	HRAS	0.0392149	125	38
chr2	26308547	26395885	SELENOI	0.0392558	2585	304
chr17	81822361	81833302	MCRIP1	0.0393071	510	76
chr14	61811974	62112550	SYT16	0.0393767	1185	192
chr15	51341655	51408005	GLDN	0.0393814	1819	160
chr4	83292461	83335153	HPSE	0.0394088	838	123
chr1	180912897	180951614	KIAA1614	0.0394133	2559	288
chr10	118589997	118595648	PRLHR	0.0394266	317	123
chr3	195863364	195911945	TNK2	0.0394267	3972	485
chr5	36192589	36242279	NADK2	0.0394481	561	91
chr11	108308519	108467531	C11orf65	0.0394562	1802	296
chr20	33731657	33792269	ZNF341	0.0394591	305	16
chr1	155946851	156007070	ARHGEF2	0.0394602	711	194
chr18	72536680	72638521	CBLN2	0.0394847	144	52
chr3	130081831	130113227	ALG1L2	0.0396084	340	51
chr8	132120859	132481095	KCNQ3	0.0396696	834	161
chr2	157736251	157876330	ACVR1	0.0397208	176	71
chr17	44924709	44947773	KIF18B	0.0397508	1631	211
chr21	46458891	46570015	DIP2A	0.0398318	2024	404
chr5	129460281	129738683	ADAMTS19	0.0398683	1230	276
chr12	57623409	57633239	B4GALNT1	0.039913	1849	233
chr12	34022468	34029694	ALG10	0.0399471	571	105
chr22	35606764	35637951	MB	0.0399707	76	28
chr1	158747814	158772195	OR6N1	0.0399801	875	137
chr2	73228010	73233239	PRADC1	0.0400328	197	58
chr5	51383448	51394730	ISL1	0.0400614	250	61
chr5	115520908	115544775	FEM1C	0.0400716	182	65
chr12	32679200	32745650	DNM1L	0.0402043	424	99
chr17	48607232	48633572	HOXB7	0.0402675	1978	191
chr15	65327127	65378002	IGDCC3	0.0402923	1176	216
chr1	110517217	110519175	KCNA10	0.0404271	877	163
chr2	96816245	96835382	CNNM3	0.0404963	1507	203
chr6	41189749	41201149	TREML2	0.0405734	333	52
chr8	55879835	56014169	LYN	0.0406084	114	47
chr3	10816201	10940714	SLC6A11	0.0406623	194	6
chr7	2403588	2448484	CHST12	0.0407608	339	109
chr1	112523514	112620825	ST7L	0.0407615	44	7
chr19	53431984	53461862	ZNF761	0.0407758	886	118
chr17	17246616	17281273	COPS3	0.0408004	122	55
chr5	160393148	160400054	ZBED8	0.0408228	1499	147
chr14	23016543	23035230	PSMB5	0.0409162	193	57
chr3	130345516	130484846	COL6A5	0.0409614	535	81
chr3	36826819	36945057	TRANK1	0.0409655	2469	628
chr5	70968166	71025339	NAIP	0.0410334	107	25
chr1	153990762	153992155	RPS27	0.0410358	63	15
chr8	73294602	73325281	RDH10	0.0411311	54	22
chr14	77265483	77271206	NGB	0.0411909	396	50
chr17	11977439	11997475	ZNF18	0.0412077	313	77
chr2	219176225	219185475	RETREG2	0.0412611	1050	138
chr11	19224063	19241620	E2F8	0.041327	731	162
chr11	66520637	66546235	ZDHHC24	0.0415799	930	205
chr19	9959561	10010504	COL5A3	0.0416329	2672	458
chr7	130266863	130289798	CPA2	0.0416413	702	104
chr1	183186238	183245127	LAMC2	0.0416423	2807	316
chr6	31982057	32002681	C4A	0.0416474	68	13
chr3	149162410	149221829	CP	0.0417634	1868	303
chr19	49453225	49471050	ALDH16A1	0.0417816	3121	332
chr8	118923557	118951885	TNFRSF11B	0.0419331	542	81
chr8	42752620	42796392	CHRNA6	0.0419533	528	92
chr11	67317871	67398410	RAD9A	0.0419684	1354	188
chr10	11742366	11764070	ECHDC3	0.0420063	1162	108
chr19	51225064	51243860	CD33	0.0420235	828	68
chr14	21476597	21499175	TOX4	0.0420338	71	12
chr19	19865882	19894674	ZNF253	0.0420674	739	100
chr20	44496221	44522085	SERINC3	0.0421601	603	117
chr19	19629476	19643657	GMIP	0.0422898	1426	224
chr2	55865967	55924139	EFEMP1	0.0423448	496	88
chr16	81035842	81047350	ATMIN	0.0423513	1220	186
chr10	99659509	99711241	ENTPD7	0.0423567	922	138
chr10	96129715	96205288	ZNF518A	0.042533	1007	260
chr8	144409742	144416844	SLC39A4	0.0425386	351	24
chr1	52056199	52090716	BTF3L4	0.0425615	39	20
chr16	88638572	88640468	IL17C	0.0425936	318	85
chr2	68974573	68980980	GKN1	0.0427331	259	47
chr2	117915478	118014133	CCDC93	0.0427523	810	140
chr1	167809386	167914215	ADCY10	0.0427583	614	35
chr11	121452314	121633763	SORL1	0.0427605	123	16
chr7	91692008	91880702	MTERF1	0.0428264	608	91
chr1	16197854	16212652	ARHGEF19	0.04283	1445	248
chr12	29337352	29381189	ERGIC2	0.0428974	202	75
chr15	74836118	74843346	ULK3	0.042928	526	135
chr14	92044496	92106621	ATXN3	0.0429775	330	63
chr9	132725578	132878777	AK8	0.0429822	1119	125
chr2	108449107	108509415	GCC2	0.0430183	1364	313
chr12	6970913	6979936	EMG1	0.0430218	374	115
chr19	29811991	29824312	CCNE1	0.0430234	624	61
chr7	95478444	95540233	ASB4	0.0430416	379	112
chr7	107923799	108003213	LAMB1	0.0430741	2640	508
chr15	41557675	41583589	TYRO3	0.0430824	880	169
chr2	159771851	159904710	LY75-CD302	0.0430974	3347	428
chr1	197504748	197775696	DENND1B	0.0431037	814	176
chr4	183505058	183512429	ING2	0.0431342	180	42
chr11	102862736	102874982	MMP12	0.0432135	357	76
chr4	147732063	148072776	ARHGAP10	0.0432882	1759	218
chr20	3786772	3806121	CDC25B	0.0433633	738	153
chr11	124566660	124582942	OR8A1	0.043512	615	82
chr2	111611639	111884690	ANAPC1	0.0435711	1661	293
chr14	24143362	24147570	PSME2	0.0436535	199	45
chr17	44004622	44009068	NAGS	0.0436547	689	135
chr17	7558292	7561608	TNFSF13	0.0436731	150	49
chr17	73207353	73236753	FAM104A	0.0437738	1504	179
chr15	55340032	55408510	CCPG1	0.0438032	2161	246
chr16	31074422	31084196	ZNF646	0.0438217	2790	420
chr17	35147817	35189345	UNC45B	0.0438661	1592	312
chr2	27377235	27380790	ZNF513	0.0438776	983	141
chr5	115578642	115626161	TMED7-TICAM2	0.0439204	470	95
chr4	76251721	76311129	FAM47E-STBD1	0.0440897	1269	142
chr4	154231742	154491799	DCHS2	0.0441321	5732	760
chr10	102065349	102068036	HPS6	0.0441547	1099	187
chr19	12163064	12189871	ZNF136	0.0442524	202	7
chr9	137277726	137282641	TOR4A	0.0443311	492	83
chr16	80540734	80550811	DYNLRB2	0.044359	229	57
chr19	37554782	37594792	ZNF571	0.0444389	72	20
chrX	53532096	53686752	HUWE1	0.0446104	46	22
chr6	167155247	167157980	GPR31	0.0447201	449	93
chr12	75391089	75432688	GLIPR1L2	0.0447447	799	87
chr2	130337933	130342699	CCDC115	0.0447584	426	67
chr19	58513530	58538911	ZBTB45	0.0447748	776	163
chr3	112990984	113015060	GTPBP8	0.0448199	1204	163
chr2	174072447	174248599	OLA1	0.0448458	318	79
chr8	40530590	40897833	ZMAT4	0.0449383	70	41
chr3	48306842	48333661	SPINK8	0.0449407	247	12
chr20	37101226	37179588	MROH8	0.044947	1431	241
chr19	51713112	51723991	HAS1	0.0449558	1451	236
chr1	37860697	37947057	INPP5B	0.0450001	1471	275
chr14	94376747	94390693	SERPINA1	0.0450078	1186	96
chr13	45777242	45851753	SIAH3	0.0450278	158	76
chr10	49982190	50011654	AGAP6	0.0451053	895	186
chr8	143990056	143993415	GRINA	0.045198	455	94
chr11	74454841	74467729	KCNE3	0.0452097	90	27
chr20	59123381	59259113	ZNF831	0.0453371	274	62
chr10	35247025	35572669	CCNY	0.0453643	287	64
chr3	40477113	40491053	ZNF619	0.0453682	699	117
chr2	10439968	10448327	ODC1	0.0454948	499	101
chr10	30611779	30629762	LYZL2	0.0455227	179	39
chr14	99684298	99727301	CYP46A1	0.0455259	194	85
chr17	49710332	49789180	FAM117A	0.0455275	494	110
chr3	148991408	149031775	GYG1	0.0455295	717	117
chr10	125896564	126009592	FANK1	0.0458991	1180	85
chr4	73980811	73982027	PF4	0.0460744	83	23
chr16	67975663	67980549	DPEP3	0.046107	807	115
chr1	45786987	46036122	MAST2	0.0462284	2694	471
chr4	425815	499156	ZNF721	0.0462517	1069	201
chr1	197902630	197907367	C1orf53	0.0464808	312	51
chr12	98515579	98550351	TMPO	0.0464878	1040	223
chr16	30182827	30189076	CORO1A	0.0464919	670	77
chr14	50857891	50944483	PYGL	0.0465208	1823	310
chr17	36936785	36944612	LHX1	0.0465405	12	7
chr1	94974405	95072951	ALG14	0.0466157	540	53
chr3	51957454	51974016	PCBP4	0.0466751	1470	173
chr17	18244815	18258738	FLII	0.0467412	2643	403
chr19	35629030	35637686	RBM42	0.0467757	424	90
chr22	42074248	42079438	PHETA2	0.046825	216	66
chr20	46499630	46513559	ZNF334	0.0468251	1013	146
chrX	71578437	71613583	GCNA	0.046852	787	92
chr10	69630247	69633596	FAM241B	0.0469465	418	42
chr5	176392501	176416539	CLTB	0.0470032	181	51
chr12	120469850	120498493	DYNLL1	0.0471476	109	7
chr6	87344813	87365463	C6orf163	0.0473074	377	68
chr2	53852912	53859967	GPR75	0.0473553	410	124
chr9	35808045	35812272	SPAG8	0.0474114	840	148
chr21	17513043	17593579	CXADR	0.0474254	275	87
chr6	52977948	52995304	GSTA4	0.0475174	271	44
chr2	237574322	237601614	RAB17	0.0476104	512	64
chr19	50723364	50725708	CLEC11A	0.0477214	807	149
chr10	35638247	35642296	FZD8	0.0477528	455	110
chr1	228458103	228463104	H2BC26	0.0478069	100	47
chrX	106611930	106679439	RADX	0.0478351	266	69
chr14	54938949	55027105	WDHD1	0.0478659	1278	241
chr21	30755015	30755428	KRTAP21-1	0.0479574	230	15
chr5	14581792	14616180	OTULINL	0.0479842	1001	93
chr9	75890644	76362975	PCSK5	0.0479889	1763	412
chr3	42936386	42942792	KRBOX1	0.0480373	150	26
chr9	133361450	133376166	SURF4	0.0480818	18	5
chr10	96343221	96359365	OPALIN	0.0480934	234	35
chr6	160702194	160754097	PLG	0.0481133	1389	161
chr3	113532555	113629575	SIDT1	0.0481567	1415	216
chr2	202033855	202038441	FZD7	0.0482363	229	109
chr9	12685439	12710285	TYRP1	0.0483005	1051	205
chrX	41085445	41236579	USP9X	0.0483209	541	198
chr6	52362123	52529886	EFHC1	0.0483251	1849	321
chr10	103396626	103446294	PDCD11	0.0483445	3245	449
chr11	70398404	70436584	CTTN	0.0484669	1158	169
chr15	24823637	24978723	SNRPN	0.0485455	160	40
chr15	78959906	79090780	RASGRF1	0.0486256	1191	201
chr6	49960249	49964164	DEFB114	0.0486774	41	21
chr9	91213815	91361918	AUH	0.0486779	491	100
chr1	45002540	45011324	HECTD3	0.048696	1055	207
chr6	109690609	109878098	FIG4	0.0486967	647	190
chr1	10210570	10381603	KIF1B	0.0487599	1733	393
chr17	42458844	42522582	ATP6V0A1	0.0487628	768	127
chr1	236142505	236221865	GPR137B	0.0487975	1000	124
chr19	489176	505343	MADCAM1	0.0488201	640	96
chr9	136206333	136245812	QSOX2	0.0489138	967	183
chr20	50934867	50959140	DPM1	0.0489287	438	84
chr17	43527844	43579620	ETV4	0.0490965	1004	149
chr19	42297033	42303546	PAFAH1B3	0.0490975	158	69
chrX	49303646	49319841	GAGE10	0.0491833	2	2
chr1	62236165	62319434	KANK4	0.0492291	1971	222
chr12	6199715	6238271	CD9	0.0492343	267	61
chr6	22287244	22302826	PRL	0.0492534	348	45
chr19	6135247	6193094	ACSBG2	0.0492817	199	9
chr5	850291	892801	BRD9	0.0493033	804	186
chr15	67200667	67255195	AAGAB	0.0493587	595	103
chr11	102347211	102378670	BIRC2	0.0493726	466	111
chr6	49463370	49493107	CENPQ	0.0493929	189	37
chr11	236966	252984	PSMD13	0.0495191	281	74
chr5	141208697	141212571	PCDHB12	0.0496491	1557	261
chr16	89696357	89701705	SPATA2L	0.049659	422	107
chr1	240489573	240612155	GREM2	0.0496912	311	39
chr19	51077495	51084245	KLK14	0.0497368	1083	75
chr6	31762656	31764850	SAPCD1	0.0500411	763	36
chr9	34689570	34691276	CCL19	0.0501118	161	11
chr20	36876121	36894235	TLDC2	0.0501248	998	65
chr4	112272968	112285955	TIFA	0.0502414	386	35
chr4	3503612	3532446	LRPAP1	0.0502525	682	121
chr19	13882348	13906452	BRME1	0.050295	1172	156
chr12	106237881	106304279	CKAP4	0.050305	762	147
chr22	19479457	19520612	CDC45	0.0503272	1156	140
chr19	46466491	46471563	PNMA8A	0.0504019	727	111
chr13	36222008	36297840	CCDC169	0.0504024	498	65
chr5	141187127	141191541	PCDHB9	0.0504629	1119	103
chr13	100603625	100675093	TMTC4	0.0505129	1457	227
chr1	114567557	114581629	BCAS2	0.050565	73	40
chr11	68754620	68844410	CPT1A	0.0506254	783	165
chrX	24054946	24078810	EIF2S3	0.0506477	23	15
chr16	10528422	10580632	EMP2	0.050833	273	60
chr1	154502219	154548147	TDRD10	0.0508392	426	60
chr2	233671898	233773300	UGT1A9	0.0508686	3670	478
chr5	139367196	139384553	SLC23A1	0.0508729	219	20
chr1	43145153	43156396	FAM183A	0.0508878	327	34
chr11	55819630	55820571	OR5D18	0.0509056	319	64
chr16	81779279	81962685	PLCG2	0.0510271	2129	330
chr4	139665768	139740745	MGST2	0.0511122	894	130
chr17	3510502	3557812	TRPV3	0.0511893	1117	231
chr16	30524004	30526821	ZNF768	0.0512077	793	106
chrX	47232866	47248328	USP11	0.0512823	347	98
chr7	101362875	101559024	COL26A1	0.0512907	22	7
chrX	624344	659411	SHOX	0.0513282	550	87
chr14	92936914	93116320	ITPK1	0.0513906	894	119
chr15	40978880	41116280	INO80	0.051569	1324	294
chr12	133130575	133159465	ZNF10	0.0516505	357	99
chr1	43525187	43623666	PTPRF	0.051719	2957	531
chr5	157785743	157859145	CLINT1	0.0518638	764	129
chr12	50763710	50821162	ATF1	0.0518843	341	59
chr15	24954987	24977850	SNURF	0.0519221	142	30
chr6	133987581	134052624	SLC2A12	0.0520529	297	100
chr15	82659281	82710112	AP3B2	0.0520534	799	219
chr19	11451326	11481046	ELAVL3	0.0520779	139	63
chr18	46104378	46128333	HAUS1	0.0520874	434	81
chr11	86945679	86955395	FZD4	0.0520933	507	112
chr11	10556966	10611689	LYVE1	0.0521465	1133	174
chr10	102230186	102241512	PITX3	0.0522008	288	66
chr16	88803789	88809258	CDT1	0.052208	2357	222
chr2	74421678	74425755	WDR54	0.052225	1009	95
chr3	138347648	138405534	MRAS	0.0522579	26	13
chr2	110211529	110245420	MTLN	0.0522705	358	31
chr2	60450520	60554467	BCL11A	0.0522975	387	128
chr19	24033405	24129968	ZNF254	0.0523607	1674	188
chr2	197515571	197553699	MOB4	0.0524002	80	38
chr22	24594811	24629005	GGT1	0.0524024	743	134
chr17	7930345	7932123	TRAPPC1	0.0524087	63	38
chr15	69160584	69272217	GLCE	0.0524105	528	108
chr7	104328603	104908561	LHFPL3	0.0524122	5	2
chr19	39825350	39834201	DYRK1B	0.052436	930	185
chr10	119140767	119165714	SFXN4	0.0526668	136	39
chr6	142301854	142446266	ADGRG6	0.0527065	1179	244
chr4	48490252	48494389	ZAR1	0.0529714	558	127
chr15	80404350	80597933	ARNT2	0.0530234	666	147
chr17	7217125	7225266	ACADVL	0.0530686	1543	239
chr2	149329985	149474138	LYPD6	0.0531046	194	41
chr21	41798225	41879482	PRDM15	0.0531201	103	36
chr19	16111889	16134234	RAB8A	0.0532102	90	44
chr11	73264498	73305103	P2RY6	0.0532306	457	111
chr1	113073198	113132260	LRIG2	0.0532619	1267	274
chr20	43489442	43550954	L3MBTL1	0.0533552	1719	237
chr22	31399604	31530634	DRG1	0.0533701	1003	278
chr6	89433152	89633834	ANKRD6	0.0533719	1335	199
chr17	5419641	5432877	RPAIN	0.0534074	371	59
chr13	112690038	112887168	ATP11A	0.053426	2212	337
chr21	44579455	44580604	KRTAP10-5	0.0534577	95	13
chr5	103258763	103278660	MACIR	0.0534836	261	37
chr4	109560209	109688719	MCUB	0.0535888	28	12
chr14	73237497	73274640	PAPLN	0.0536023	3808	397
chr22	31122731	31134697	INPP5J	0.0536331	2194	282
chr6	33004182	33009591	HLA-DOA	0.0536402	1221	83
chr15	40331452	40340939	CCDC9B	0.0536627	821	162
chr7	19020991	19117636	TWIST1	0.0536662	8	5
chr2	233760270	233773300	UGT1A1	0.0537969	790	127
chr2	112138385	112188218	FBLN7	0.0538468	1138	163
chr18	46803218	46920160	PIAS2	0.0538925	315	113
chr19	6375148	6379058	PSPN	0.0539316	312	71
chr19	38409051	38426305	RASGRP4	0.0539341	1369	192
chr15	75903876	75942511	FBXO22	0.0540019	670	91
chr11	62270158	62273160	SCGB2A2	0.0541467	105	20
chr14	24311450	24318036	LTB4R	0.0542333	339	111
chr16	27402174	27452042	IL21R	0.0542534	873	100
chr12	1946053	2004535	DCP1B	0.0543414	818	154
chr12	56237807	56258384	ANKRD52	0.05437	750	142
chr11	64305497	64316743	ESRRA	0.0544732	14	6
chr2	218217141	218254356	ARPC2	0.0545494	139	51
chr1	204198163	204213988	GOLT1A	0.0546341	226	37
chr11	113797874	113875572	USP28	0.0547819	13	7
chrX	135094985	135098712	SMIM10L2B	0.0548867	33	15
chr16	1776712	1793700	SPSB3	0.0549081	3458	486
chr6	43671202	43687791	MRPS18A	0.0549982	536	85
chr17	8287763	8295400	SLC25A35	0.055077	809	142
chr10	77790791	77926755	DLG5	0.055205	2581	447
chrX	48761747	48773648	GLOD5	0.0552657	15	5
chr19	17523301	17553839	NIBAN3	0.0553502	1649	198
chr4	83261536	83284914	COQ2	0.0554089	899	117
chr20	31465471	31476757	DEFB124	0.05549	369	51
chr1	185296388	185317273	IVNS1ABP	0.05551	322	83
chr19	46746046	46776988	FKRP	0.0555532	1269	178
chr3	49857988	49869935	CAMKV	0.0555784	278	76
chr11	67491768	67506263	PITPNM1	0.0557131	2208	292
chr7	112206695	112343934	ZNF277	0.0557244	387	98
chr16	67562467	67639177	CTCF	0.0557884	520	75
chr11	73218281	73242427	P2RY2	0.0557938	632	118
chr2	96497646	96508109	NEURL3	0.0558505	325	65
chr6	31863192	31879046	SLC44A4	0.0559118	651	141
chr11	119023751	119030906	SLC37A4	0.0560109	944	119
chr17	39728496	39730532	MIEN1	0.0560685	96	41
chr1	113390515	113685923	MAGI3	0.0561321	1635	282
chr8	23243637	23262000	CHMP7	0.0562015	528	113
chr3	14112077	14124870	CHCHD4	0.0562243	117	34
chr19	49496365	49499708	RPS11	0.0562575	213	41
chr12	6534512	6538374	GAPDH	0.0563197	253	54
chr14	20684177	20698971	ANG	0.0563634	230	30
chr1	161037631	161038977	TSTD1	0.0566046	255	42
chr7	99408641	99419616	BUD31	0.056669	57	22
chr9	33218365	33248567	SPINK4	0.0567022	430	24
chr5	180100795	180209211	RASGEF1C	0.0567466	297	110
chr19	12763003	12872740	HOOK2	0.0567542	3227	696
chr6	2887270	2903309	SERPINB9	0.0568032	465	77
chr2	18554723	18560679	RDH14	0.0568657	695	105
chr18	59899996	59904305	PMAIP1	0.0569082	142	35
chr5	69415065	69444330	MARVELD2	0.0569109	806	145
chr2	48314637	48379295	FOXN2	0.0571916	289	115
chr8	144473412	144475849	FOXH1	0.0572223	833	125
chr14	77376689	77392163	SAMD15	0.0574449	618	106
chr1	32179675	32198285	TXLNA	0.0574552	931	116
chr20	45898621	45912155	PLTP	0.0574956	1133	143
chr7	122697735	122699117	RNF133	0.0575626	637	87
chr4	38664197	38701517	KLF3	0.0577737	257	82
chr17	82389210	82418637	OGFOD3	0.0579047	636	134
chr10	102830531	102837472	CYP17A1	0.0579396	205	85
chr6	111660332	111873452	FYN	0.0579882	279	54
chr17	16217191	16351797	PIGL	0.0579896	374	88
chr3	38165089	38255484	OXSR1	0.0580852	303	80
chr19	21082159	21125270	ZNF714	0.0580872	67	23
chr1	35599541	35641526	PSMB2	0.0580886	326	47
chr11	70467854	71252577	SHANK2	0.0581186	356	50
chr1	8318114	8344167	SLC45A1	0.0581269	1028	207
chr17	64449037	64468643	MILR1	0.0583113	3	2
chr4	76306733	76311130	STBD1	0.0583228	528	71
chr8	21690398	21812357	GFRA2	0.0583609	113	12
chr4	169729470	169757944	HPF1	0.058492	733	81
chr17	44170447	44179084	ASB16	0.0586354	1887	184
chr12	52607570	52618559	KRT73	0.058774	1360	175
chr12	104064531	104106524	HCFC2	0.0591087	439	100
chr6	71886550	72403150	RIMS1	0.0592787	27	16
chr5	157142933	157255185	ITK	0.0593124	2034	268
chr1	172370189	172444086	PIGC	0.059321	575	127
chr1	241847967	241895148	EXO1	0.0593439	1895	201
chr12	57434784	57452062	INHBC	0.0594241	406	77
chr11	17547259	17647150	OTOG	0.0594973	598	83
chr12	109116587	109268226	ACACB	0.0595197	4230	707
chr7	92604921	92836573	CDK6	0.0595198	375	33
chr1	223538007	223665723	CAPN8	0.0595564	42	17
chr17	9822206	9892099	GLP2R	0.0595676	586	133
chr18	58671465	58754477	MALT1	0.0596325	902	121
chr6	150865679	151101887	MTHFD1L	0.0596357	95	22
chr6	22569566	22571666	HDGFL1	0.0597549	458	71
chr16	22814162	22916338	HS3ST2	0.0598365	5	3
chr6	73362658	73364171	KHDC3L	0.0601258	188	39
chr15	64165525	64356173	CSNK1G1	0.0601349	354	114
chr12	52897187	52949954	KRT8	0.0601987	1073	140
chr14	55124110	55145423	LGALS3	0.060225	480	55
chr4	48497357	48780322	FRYL	0.0602281	2953	527
chr17	59859479	59892945	TUBD1	0.0602567	525	98
chr20	58689131	58719238	NPEPL1	0.0604099	916	179
chr12	43758944	43798307	IRAK4	0.0604749	1062	143
chr9	71911510	71986054	C9orf85	0.0604822	454	44
chr22	20707691	20859417	PI4KA	0.0604896	2378	595
chr3	184561785	184582408	EPHB3	0.0605484	1021	190
chr6	31857659	31862905	NEU1	0.0606211	283	88
chr11	45929319	46121454	PHF21A	0.060623	615	136
chr7	73302516	73308826	NSUN5	0.0607381	152	17
chr1	231241207	231277973	GNPAT	0.0607658	37	8
chr1	40344850	40423326	SMAP2	0.0607998	240	83
chr1	175156986	175192999	KIAA0040	0.0608344	502	41
chr20	49903391	49915529	SPATA2	0.0608507	981	146
chr17	78214186	78225636	BIRC5	0.0610636	161	39
chr2	119439843	119525301	SCTR	0.0610723	864	125
chr8	11421476	11475908	FAM167A	0.0611248	47	12
chr9	35561831	35563899	FAM166B	0.0611446	652	70
chr2	233636448	233773300	UGT1A10	0.0611477	4572	563
chr11	59852800	59866489	TCN1	0.0611606	661	86
chr12	55684568	55716404	ITGA7	0.0611626	2531	379
chr17	34927859	34981078	CCT6B	0.0612724	1247	180
chrX	106900164	106930861	CLDN2	0.0613048	236	40
chr3	48561718	48563781	UCN2	0.0613092	192	36
chr12	106301929	106347003	TCP11L2	0.061329	974	164
chr11	119166568	119184016	NLRX1	0.0613538	2439	308
chr2	182909115	183038858	NCKAP1	0.061355	336	137
chr3	62369681	62374324	FEZF2	0.0613852	272	79
chr20	7977346	8019805	TMX4	0.0614	301	94
chr17	74987632	75005800	CDR2L	0.0614228	615	113
chr3	158105855	158545730	RSRC1	0.0614559	637	102
chr18	47206169	47251660	SKOR2	0.0614668	1069	274
chrX	78129748	78139650	TAF9B	0.0614922	296	54
chr2	240044571	240053521	OR6B3	0.0615095	742	69
chr1	26361634	26374522	ZNF683	0.0615172	830	120
chr17	48621156	48626358	HOXB9	0.0615233	737	72
chr15	81159575	81314058	IL16	0.0615831	342	36
chrX	49071161	49074002	PRAF2	0.0617331	13	6
chr3	186660216	186678234	HRG	0.061878	62	11
chr14	77274956	77320883	POMT2	0.0619011	1125	204
chr17	78674048	78782297	CYTH1	0.0619069	639	75
chr11	119355215	119381711	USP2	0.0619151	1137	170
chr20	257724	261096	DEFB132	0.0619499	652	18
chr14	90256527	90275429	PSMC1	0.0619894	42	27
chr11	57537595	57550272	SMTNL1	0.0620337	673	122
chr20	45123425	45124465	WFDC12	0.0620788	70	22
chr20	45890144	45898949	CTSA	0.0621207	1035	187
chr15	43197227	43221018	EPB42	0.0621565	1153	165
chr9	98731329	98796965	ANKS6	0.0622175	2254	284
chr2	96859718	96870757	SEMA4C	0.062263	1091	173
chr5	157743712	157760709	LSM11	0.0623052	540	84
chr3	44338119	44409451	TCAIM	0.0623082	340	87
chr13	36168794	36297842	CCDC169-SOHLH2	0.0623182	725	128
chr16	566995	584109	PIGQ	0.0623239	2467	314
chr17	45620344	45835826	LINC02210-CRHR1	0.0623432	6	4
chr3	139517434	139539829	RBP1	0.0623631	150	44
chr2	161992245	162074394	DPP4	0.0624619	672	183
chr10	18140424	18543557	CACNB2	0.0625746	1323	186
chr4	67909395	67964140	TMPRSS11A	0.0626003	608	101
chr6	37257772	37332970	TBC1D22B	0.0626099	33	5
chr7	90383721	90513402	CLDN12	0.0626498	6	4
chr18	46667821	46759257	ST8SIA5	0.0626916	413	102
chr1	232983435	233295725	PCNX2	0.0628939	3885	511
chr9	37800554	37867666	DCAF10	0.0630221	635	85
chr1	222522258	222548104	HHIPL2	0.0630324	1342	200
chr6	73593379	73653992	SLC17A5	0.0630998	764	104
chr14	49643555	49688422	POLE2	0.0633154	819	128
chr9	42183659	42189887	SPATA31A6	0.0633546	52	18
chr2	85341955	85354531	RETSAT	0.0633669	1612	155
chr3	50606489	50611774	CISH	0.063368	557	86
chr2	202874261	203014798	WDR12	0.0634532	1729	243
chr19	39602524	39607474	LGALS13	0.0634715	802	32
chr19	1177558	1228431	STK11	0.0634778	406	98
chr6	17759183	17987635	KIF13A	0.0635062	2648	344
chr19	49067397	49072699	KCNA7	0.0636198	481	134
chr19	55282072	55312562	BRSK1	0.0636506	475	126
chr19	55600022	55603138	ZNF524	0.0637224	609	69
chr12	131711081	131799738	SFSWAP	0.0637655	1532	201
chr17	19334308	19378193	B9D1	0.0637867	315	105
chr3	14675141	14773036	C3orf20	0.0638002	1229	200
chr9	69035751	69079076	FXN	0.0638079	235	55
chr2	46698952	46780245	SOCS5	0.0638639	276	97
chr19	57454790	57457140	VN1R1	0.0639898	272	55
chr5	176630618	176646644	EIF4E1B	0.0640662	308	57
chr13	24882279	24922889	CENPJ	0.0642186	1778	249
chr8	123248451	123275541	ZHX1	0.0642464	853	135
chr16	67438014	67481181	ATP6V0D1	0.0642795	109	72
chr9	113313222	113340298	WDR31	0.0643102	551	80
chr6	24494867	24537207	ALDH5A1	0.0644538	1724	147
chr14	59429022	59465380	GPR135	0.0644712	1368	176
chr7	78017055	79453667	MAGI2	0.0646224	60	30
chr11	18017555	18046269	TPH1	0.0647895	1164	118
chr18	78979818	79002677	SALL3	0.0648228	2005	399
chr16	69131291	69231130	UTP4	0.0648814	1284	225
chr9	74497335	74693177	RORB	0.0650273	159	55
chr20	56248732	56249815	MC3R	0.0650303	514	99
chr5	60751791	60844274	ELOVL7	0.0651195	658	75
chr16	85676198	85690073	GINS2	0.0651443	9	2
chr2	241584405	241637158	THAP4	0.0651997	688	132
chr11	3645128	3664416	ART1	0.06521	10	7
chr12	121429096	121581023	KDM2B	0.065243	65	19
chr20	407498	432139	RBCK1	0.0653991	778	151
chr19	51745172	51804115	FPR1	0.0654025	981	140
chr7	76302673	76304295	HSPB1	0.0654316	229	106
chr2	197705369	197708395	MARS2	0.0655855	410	134
chr17	18634247	18644427	TBC1D28	0.0655929	324	36
chr5	159157409	159210053	RNF145	0.0657769	237	82
chr8	48917598	48921740	SNAI2	0.0657973	193	37
chr2	55236595	55269347	MTIF2	0.0658676	689	177
chrX	10445310	10833654	MID1	0.0659317	303	94
chr3	43690108	43734371	ABHD5	0.0659348	325	88
chr19	35319261	35347361	CD22	0.0659388	229	31
chr22	38861422	38872249	CBX6	0.0660289	546	75
chr11	7238778	7469043	SYT9	0.0660851	347	113
chr19	22752183	22784151	ZNF99	0.0660908	1388	161
chr19	41219223	41261766	AXL	0.0661012	194	22
chr4	2269582	2418651	ZFYVE28	0.0661168	2070	274
chr12	113185526	113192368	RITA1	0.0661289	982	81
chr10	14819245	14838575	CDNF	0.0661293	179	56
chr12	11061365	11062294	TAS2R46	0.066199	81	32
chr19	14031762	14053218	IL27RA	0.066214	440	118
chr17	82829434	82840022	ZNF750	0.0664181	962	138
chr11	68261338	68272001	C11orf24	0.0665843	722	85
chr17	39667981	39670475	PNMT	0.0667146	1359	102
chr6	30600413	30618612	PPP1R10	0.0668003	463	175
chr11	64340204	64357534	CCDC88B	0.067067	4224	463
chr1	25362249	25430192	RHCE	0.0672245	587	68
chr6	31111223	31112575	C6orf15	0.0672921	277	66
chr3	184335926	184348421	FAM131A	0.0673301	852	145
chr3	9703826	9729908	CPNE9	0.0673579	408	93
chr2	170990823	171231314	TLK1	0.0673992	270	91
chr2	197500140	197503449	HSPE1	0.0674673	30	12
chr1	92832013	92841924	RPL5	0.067549	91	50
chr11	118359600	118399211	UBE4A	0.0675732	827	199
chr1	232805416	232809929	MAP10	0.067634	1625	205
chr6	4115693	4135597	ECI2	0.0676345	760	131
chr21	33432485	33479974	TMEM50B	0.0676459	387	60
chr9	135561756	135566955	PAEP	0.0678364	427	29
chr8	143017982	143023832	LY6E	0.0679313	375	51
chr11	86791059	86952910	PRSS23	0.0680499	1318	208
chrX	153907367	153934999	ARHGAP4	0.0682439	1714	222
chr8	22367278	22434129	SLC39A14	0.0682649	445	96
chr6	5997999	6007605	NRN1	0.0683058	147	34
chr9	121338987	121370304	STOM	0.068308	246	44
chr2	75652000	75710985	GCFC2	0.0683604	1643	241
chr3	138608606	138633376	FAIM	0.0684141	172	40
chr17	5032600	5052009	SLC52A1	0.0684172	573	107
chr14	73136418	73223691	PSEN1	0.0686021	244	87
chr19	15912367	15934867	CYP4F11	0.0686032	154	13
chr11	88504576	89065982	GRM5	0.0686441	815	226
chr9	91409045	91423832	NFIL3	0.0687112	279	70
chr16	70173322	70187361	CLEC18C	0.0687651	13	6
chr1	161721544	161728143	FCRLB	0.0687745	672	126
chr5	140631728	140633700	CD14	0.0688969	700	83
chr13	27977717	27988693	URAD	0.0689405	650	57
chr11	125094389	125111763	TMEM218	0.0689939	280	32
chr17	16342534	16353656	CENPV	0.069271	260	52
chr19	35774532	35788822	ARHGAP33	0.0693242	2336	303
chr11	65879809	65883741	CTSW	0.0694219	643	98
chr19	35268962	35279821	USF2	0.0694747	543	132
chr7	92560758	92590393	FAM133B	0.0695332	278	49
chr9	36136536	36163913	GLIPR2	0.0695848	274	59
chr3	50279087	50288114	LSMEM2	0.0695971	200	51
chr11	65996545	66002176	EIF1AD	0.0696319	163	32
chr1	235547685	235650754	GNG4	0.0696827	117	19
chr1	44213455	44220681	DMAP1	0.0697136	765	110
chr2	61145068	61164828	C2orf74	0.0698118	276	49
chr19	10115014	10119918	EIF3G	0.0699041	561	73
chr8	53225724	53251637	OPRK1	0.0699365	521	111
chr7	99504662	99534700	ZKSCAN5	0.0699635	450	148
chr17	57255851	57684689	MSI2	0.0699961	288	73
chr1	235975830	236065109	NID1	0.070064	2539	346
chr8	42849637	42897290	RNF170	0.0700879	176	56
chr19	17859910	17864153	RPL18A	0.0701048	168	49
chr5	148268180	148286255	SPINK13	0.07013	143	20
chr20	33079643	33111751	BPIFB4	0.0702432	1496	181
chr1	42176539	42335877	FOXJ3	0.070265	441	136
chr20	57495966	57525652	CTCFL	0.0704319	892	139
chr22	39349925	39385575	SYNGR1	0.0704452	388	85
chr5	150190062	150222788	SLC6A7	0.0704724	1102	169
chr19	45149744	45160982	NKPD1	0.0704873	1172	205
chr1	212035553	212107400	DTL	0.0705138	335	133
chr16	81444808	81711762	CMIP	0.0705809	515	148
chr10	12195965	12250589	CDC123	0.0706051	212	65
chr6	151494017	151621193	CCDC170	0.0706355	1117	169
chrX	134887632	134915257	MOSPD1	0.0708399	135	28
chr11	48488793	48489722	OR4A47	0.0709521	502	105
chr2	233307816	233347055	SAG	0.0711913	857	125
chr17	74326210	74355820	KIF19	0.0712166	1957	350
chr9	96313444	96383711	SLC35D2	0.0713673	278	78
chr19	1905399	1913447	ADAT3	0.0714677	521	140
chr4	6909242	7033118	TBC1D14	0.07149	1438	151
chr9	89318500	89359663	SECISBP2	0.0715183	610	185
chr11	64746389	64759974	PYGM	0.071527	2805	277
chr19	49528003	49546962	RCN3	0.0715713	635	108
chr19	53258292	53261837	VN1R2	0.0715759	411	57
chr18	2537525	2571509	METTL4	0.0716182	522	87
chr7	149472696	149497817	ZNF746	0.0716614	993	171
chr2	164492417	164621482	GRB14	0.0717028	1090	143
chr1	149923317	149927803	SF3B4	0.0717502	119	48
chr19	57320472	57330770	ZNF543	0.0718482	11	5
chr7	100643097	100656448	ACTL6B	0.0718578	174	42
chr4	99123657	99157792	ADH4	0.0719094	714	110
chr11	55795556	55796500	OR5D14	0.0719823	719	70
chr21	44246339	44262216	DNMT3L	0.0720373	457	63
chr5	157161846	157166264	GARIN3	0.0720535	1268	141
chr11	61768501	61792802	TMEM258	0.072094	1281	227
chrX	75782987	75785254	MAGEE2	0.0724376	1216	132
chr14	52639915	52695900	ERO1A	0.0724851	400	88
chr14	37595629	38041442	TTC6	0.0725619	2930	434
chr11	8612037	8682694	TRIM66	0.072618	3303	359
chr11	6926404	7001004	ZNF215	0.0726822	1636	219
chr10	17228241	17237593	VIM	0.0727699	508	120
chr3	14651762	14672659	CCDC174	0.0729317	689	125
chr16	20028239	20073890	GPR139	0.072933	351	70
chr15	39934115	40035591	EIF2AK4	0.072952	1631	326
chr17	61679139	61863559	BRIP1	0.0729663	1273	235
chr10	24583609	24723887	ARHGAP21	0.0729887	2502	358
chr1	160608106	160647044	SLAMF1	0.0730784	238	63
chr4	17577198	17607972	LAP3	0.0731922	862	155
chr5	65148738	65481920	ADAMTS6	0.0732398	19	8
chr11	56609236	56614874	OR5M1	0.0733155	444	79
chr9	100473149	100577636	TMEFF1	0.0734977	558	90
chr14	23125295	23183674	SLC7A8	0.0735853	1570	183
chr6	42696598	42722597	PRPH2	0.0736829	13	5
chr7	75899200	75986855	POR	0.0737632	2414	286
chr11	57406954	57427580	SLC43A3	0.0738107	482	116
chr21	14961235	15065936	NRIP1	0.0738849	1292	237
chr7	94907202	95296415	PPP1R9A	0.0740083	1154	217
chrX	140502985	140505069	SOX3	0.0740172	401	56
chr16	31032889	31042975	STX4	0.074043	571	106
chr15	65001512	65029639	MTFMT	0.0741022	1026	96
chr2	74425835	74442422	RTKN	0.0741428	840	168
chr1	83865024	83999150	TTLL7	0.0741663	47	7
chr17	58301228	58328795	TSPOAP1	0.0743544	3826	507
chr3	190852737	190892429	GMNC	0.0744031	721	82
chr4	681829	689271	SLC49A3	0.0745445	1052	220
chr4	110045846	110199199	ELOVL6	0.074569	77	21
chr19	38930944	38933168	MRPS12	0.0746981	294	45
chr1	10430433	10442808	CENPS	0.0747143	293	44
chr1	219685427	219959018	SLC30A10	0.0747883	120	10
chr19	11814273	11835216	ZNF440	0.0749293	1416	132
chr8	89901849	89927888	OSGIN2	0.0749883	366	109
chr1	197153682	197201293	ZBTB41	0.0752635	602	134
chr19	39515139	39520675	SELENOV	0.0756628	918	94
chr17	35435096	35448837	SLFN13	0.0756685	929	145
chr14	24426545	24430954	CBLN3	0.0756862	246	85
chr1	203494153	203508949	OPTC	0.0757106	1129	92
chr12	104455295	104762014	CHST11	0.075719	3	2
chr2	231453531	231483641	NCL	0.0759597	677	128
chr12	54455950	54473602	GTSF1	0.0761275	146	28
chr4	86594315	86815171	PTPN13	0.0761418	4459	547
chr1	159587826	159588865	APCS	0.0763349	109	48
chr14	92116122	92121917	NDUFB1	0.0763549	123	24
chr2	175072250	175168382	ATF2	0.076488	19	9
chr19	5691834	5720572	LONP1	0.0765673	2606	348
chr17	74424851	74451653	GPRC5C	0.0765808	1644	187
chr20	20389530	20712644	RALGAPA2	0.0766168	1993	455
chr6	33204655	33206831	HSD17B8	0.0766208	619	71
chr17	757097	782294	GLOD4	0.0766849	883	134
chr1	1352689	1361777	MXRA8	0.0769444	802	124
chr14	20343615	20357904	PARP2	0.0769744	592	134
chr6	2832332	2841959	SERPINB1	0.0770426	255	80
chr22	49991811	50012765	IL17REL	0.0770631	517	67
chr1	247920252	247923152	OR2T8	0.0770719	361	23
chr9	100442271	100577636	MSANTD3-TMEFF1	0.0771869	862	119
chr17	18781111	18806714	TVP23B	0.0772013	196	48
chr22	50622754	50628173	ARSA	0.077244	776	148
chr15	51952106	52067375	MAPK6	0.0773065	982	245
chr7	897900	955407	ADAP1	0.0773105	719	112
chr19	45692403	45703989	QPCTL	0.0773189	662	129
chr15	88898683	88913468	MFGE8	0.0773493	968	122
chr14	74713144	74738620	FCF1	0.0773766	690	50
chr21	14108813	14210955	LIPI	0.0774092	393	108
chr2	173354820	173368997	CDCA7	0.0774628	258	89
chr17	76734115	76737333	SRSF2	0.0774752	54	19
chr5	141923855	141942047	DELE1	0.0775219	836	141
chr17	7380534	7389774	TNK1	0.0775587	882	199
chr5	138178719	138187723	KIF20A	0.0776279	1177	208
chr4	143513702	143557486	SMARCA5	0.0776954	371	94
chr2	74461057	74465410	MOGS	0.0779168	992	214
chrX	139726346	139945276	ATP11C	0.0779629	708	148
chr9	92000087	92115413	SPTLC1	0.0780705	335	92
chr4	156760454	156971799	PDGFC	0.0780789	26	7
chr3	122359591	122383231	MIX23	0.0781183	52	27
chr19	5993164	6199572	RFX2	0.0781241	352	25
chr8	13083361	13604610	DLC1	0.0782263	270	57
chr19	48615328	48619184	RPL18	0.0782319	257	60
chr20	35115364	35147336	EDEM2	0.0782475	983	125
chr11	63838928	63911020	MARK2	0.0783391	440	125
chr17	39603536	39609777	NEUROD2	0.0784026	175	65
chr4	146253975	146522372	SLC10A7	0.0784196	149	61
chr1	93992834	94121148	ABCA4	0.0784349	6227	649
chr11	10751246	10801625	CTR9	0.0784627	886	229
chr17	7484366	7514616	POLR2A	0.0784739	442	21
chr15	89471398	89496589	RHCG	0.0784846	1105	131
chr19	58228594	58277495	ZNF544	0.078511	1027	154
chr2	224378698	224402107	FAM124B	0.0785321	541	99
chr5	138506095	138543236	ETF1	0.0786222	20	17
chr1	43389882	43454247	SZT2	0.0786567	4682	893
chr16	16232506	16300806	NOMO3	0.078799	80	34
chr1	11654375	11663327	FBXO44	0.0788393	884	137
chr20	34363235	34511773	ITCH	0.0789866	572	106
chr18	49560699	49599185	LIPG	0.0790526	514	132
chr1	203007374	203024848	TMEM183A	0.0792968	574	67
chr9	133338312	133348131	MED22	0.0793072	3	2
chr1	46040140	46133036	PIK3R3	0.0793312	669	109
chr9	70258978	70354873	SMC5	0.0793827	702	208
chr9	33383179	33402682	AQP7	0.0794751	899	100
chr17	49788624	49835026	KAT7	0.0795372	462	69
chr11	67642555	67650730	ACY3	0.079734	775	101
chr1	37556919	37566857	DNALI1	0.07978	709	70
chr1	117143587	117210960	VTCN1	0.0797834	562	78
chr17	7101322	7115700	ASGR2	0.0798374	294	79
chr17	7187187	7219841	DLG4	0.0798928	597	128
chr19	45995461	46021318	CCDC61	0.0800684	1790	199
chr5	163503114	163519558	MAT2B	0.0800816	439	65
chr14	52430596	52552522	TXNDC16	0.0801727	1536	184
chrX	101550547	101554700	ARMCX1	0.08018	135	43
chr17	14235673	14236862	CDRT15	0.0801953	118	25
chr20	4220630	4249287	ADRA1D	0.0802046	1430	186
chr10	97426191	97433444	PGAM1	0.0802401	234	65
chr7	88270892	88306894	STEAP4	0.0802828	677	82
chr6	27831174	27831560	H4C12	0.080386	37	22
chr5	23443586	23528093	PRDM9	0.0804074	2073	177
chr19	1026586	1039068	CNN2	0.0805784	359	92
chr6	33208500	33212722	RING1	0.0806328	241	63
chr6	83210402	83431051	ME1	0.0806431	35	6
chr19	16661139	16690023	TMEM38A	0.0808382	711	89
chr9	125146573	125189939	PPP6C	0.0808632	256	40
chr11	7957537	7965447	NLRP10	0.0808666	405	137
chr1	98890245	99227929	PLPPR5	0.0809139	10	2
chr3	10164919	10243745	IRAK2	0.0809723	1310	149
chr8	90001405	90053633	DECR1	0.0812152	893	82
chr7	19719315	19773617	TMEM196	0.081216	169	48
chr17	8356902	8376704	KRBA2	0.0812423	945	107
chr3	48241100	48299253	ZNF589	0.0813648	1196	165
chr3	48744597	48847874	PRKAR2A	0.0815105	662	92
chr19	43506719	43527230	ETHE1	0.0815484	335	78
chr3	129429607	129520510	IFT122	0.0815619	2984	467
chr9	137423350	137434406	NOXA1	0.0815703	1016	129
chr1	161070998	161089558	NECTIN4	0.0815916	546	129
chrX	136497079	136512346	HTATSF1	0.0817189	766	87
chr10	11460510	11611666	USP6NL	0.0817355	907	191
chrX	3604340	3713649	PRKX	0.0817565	231	43
chr11	818914	825573	PNPLA2	0.0818159	1654	145
chr11	65890673	65891635	CCDC85B	0.0818279	133	35
chr7	23680130	23703249	FAM221A	0.0818706	601	83
chr9	33264879	33282070	CHMP5	0.0819339	91	36
chr17	77088749	77217101	SEC14L1	0.0819535	854	149
chr5	56815549	56896152	MAP3K1	0.082046	1176	297
chr9	976655	991732	DMRT3	0.0820843	1230	171
chr13	44432143	44577147	TSC22D1	0.0821184	1404	269
chr1	242082986	242524697	PLD5	0.0822094	382	93
chr10	125753580	125775821	MMP21	0.0822505	1070	159
chr6	36127809	36144524	MAPK13	0.0823029	661	106
chr4	106315544	106349456	AIMP1	0.0823973	381	86
chr11	8965682	9005288	NRIP3	0.0824131	901	68
chr5	134967907	135011696	CATSPER3	0.082447	416	71
chr19	17323223	17334855	ANO8	0.082469	1904	349
chr10	94762681	94855547	CYP2C19	0.0825757	378	14
chr7	90335223	90391453	GTPBP10	0.0826267	622	67
chr9	125747345	125967377	PBX3	0.082628	10	6
chr2	132643286	132671579	LYPD1	0.0826358	429	97
chr2	148644440	148787569	EPC2	0.0827842	661	156
chr17	57861243	57955412	CUEDC1	0.0827925	303	113
chr18	12307669	12344320	TUBB6	0.0828559	915	150
chr11	85647967	85656547	TMEM126A	0.0829544	1142	51
chr1	204396492	204411887	PPP1R15B	0.0830899	72	18
chr4	90127394	91605295	CCSER1	0.0831237	75	22
chr1	180632022	180890279	XPR1	0.0831555	283	93
chr9	113275642	113294009	PRPF4	0.0831794	316	91
chr2	151832771	152099167	CACNB4	0.0831865	615	82
chr9	34086387	34127399	DCAF12	0.0832535	288	96
chr18	34976928	35143470	MAPRE2	0.0832864	37	5
chr12	30628988	30695869	IPO8	0.083437	861	187
chr2	17753858	17788946	GEN1	0.0834631	1095	163
chr3	19979961	20012267	PP2D1	0.0835225	1223	115
chr8	106270144	106752694	OXR1	0.0835248	21	12
chr5	157460213	157474722	NIPAL4	0.0835499	808	111
chr4	144646156	144745271	HHIP	0.083566	903	151
chr11	108116695	108147603	ACAT1	0.0836642	345	81
chr5	98853985	98929007	CHD1	0.0836797	1431	246
chrX	131058346	131089885	ARHGAP36	0.0836905	229	78
chr2	85595725	85597708	RNF181	0.0837214	254	49
chr19	37884823	37906677	WDR87	0.0837325	2959	517
chr11	68154863	68213852	KMT5B	0.0837664	151	12
chr18	75210755	75289950	TSHZ1	0.0838346	1169	250
chr4	73986439	73988190	PPBP	0.0840286	103	27
chr7	142111718	142222324	MGAM2	0.0840882	3589	567
chr19	6677704	6730562	C3	0.0842345	1642	278
chr17	2322396	2336657	TSR1	0.0842791	1199	237
chr1	248573801	248574757	OR2T34	0.0843054	351	22
chr14	49620799	49623481	MGAT2	0.0843609	493	87
chr19	47349315	47382704	DHX34	0.0843623	2953	422
chr6	21593751	21598619	SOX4	0.0845787	668	136
chr12	6946468	6961316	PTPN6	0.0846463	994	127
chr4	163110073	163166890	NAF1	0.0846763	594	104
chr17	49968588	49974959	DLX4	0.0847472	659	84
chr2	9206765	9405683	ASAP2	0.084902	1062	200
chrX	54192823	54358642	WNK3	0.0849415	89	32
chr12	27696447	27697596	REP15	0.085015	164	50
chr5	179678628	179731641	CANX	0.085125	938	198
chr16	31201486	31203450	PYCARD	0.0851263	336	45
chr3	57197838	57227606	HESX1	0.0851517	141	32
chr20	35648925	35664956	RBM12	0.0852198	930	214
chr12	47963569	47968878	TMEM106C	0.0853706	384	61
chr18	31759584	31760880	SLC25A52	0.0855399	269	63
chr17	31851871	31859291	COPRS	0.0855427	284	62
chr14	64986895	65062652	FNTB	0.0855722	443	100
chr10	101061989	101068131	KAZALD1	0.0855769	437	88
chr2	232765802	232776565	KCNJ13	0.0857837	189	64
chr6	127519455	127591820	C6orf58	0.0858564	7	7
chr7	151057210	151076526	SLC4A2	0.0858626	1537	252
chr3	42489299	42537573	VIPR1	0.0858785	967	127
chr4	105682627	105895986	INTS12	0.0859146	817	198
chr16	89921392	89938761	TUBB3	0.0860419	92	39
chr18	11851413	11854444	CHMP1B	0.0861042	182	52
chr12	8950044	9010760	KLRG1	0.0861675	143	30
chr16	56730118	56850286	NUP93	0.0863768	1037	224
chr11	35251205	35420063	SLC1A2	0.0864644	104	17
chr19	19668796	19683509	ZNF101	0.0867057	564	93
chr1	155063737	155069553	EFNA4	0.0867264	599	67
chr12	56202179	56221933	RNF41	0.0868243	273	49
chr14	58244843	58272012	PSMA3	0.0868834	186	36
chr9	135702185	135795508	KCNT1	0.0869794	1974	352
chr12	91102629	91111494	LUM	0.0870295	472	41
chr1	21822244	21937310	HSPG2	0.0870584	13199	1486
chr7	141656728	141702166	DENND11	0.0872913	1112	127
chr15	85759326	85794925	KLHL25	0.087523	880	256
chr1	19338775	19485539	CAPZB	0.0875476	58	13
chr1	153390032	153391073	S100A8	0.08759	15	9
chr20	46684365	46689444	TP53RK	0.0876695	251	57
chr8	142657460	142681968	JRK	0.0876699	754	73
chr2	168786539	168865514	NOSTRIN	0.0876813	640	100
chr9	133376366	133406096	STKLD1	0.0876864	107	21
chr2	46580937	46617055	PIGF	0.0877338	590	73
chr11	10573091	10693988	IRAG1	0.0877732	1824	247
chr12	52487176	52493257	KRT6A	0.0878609	1243	174
chr19	17871945	17895174	SLC5A5	0.0879923	665	143
chr20	32277651	32335011	KIF3B	0.0880138	380	109
chr3	108296529	108378285	HHLA2	0.0881753	411	61
chr6	87282980	87329278	GJB7	0.088257	475	50
chr7	132123340	132648688	PLXNA4	0.088274	2896	406
chr2	104853287	104858574	POU3F3	0.0882897	91	47
chr3	138160988	138174949	DBR1	0.0883087	794	126
chr6	30717435	30725538	TUBB	0.0883335	14	7
chr10	86958599	86963258	SNCG	0.0883367	464	53
chr7	898778	975549	COX19	0.0883427	804	136
chr12	64452090	64502114	TBK1	0.0883892	296	107
chr17	40388525	40417896	TOP2A	0.0884071	245	16
chr13	49247925	49293485	CDADC1	0.0884393	318	93
chr2	209424047	209734147	MAP2	0.0884406	2107	371
chr13	33818069	33966558	RFC3	0.0889378	267	82
chr17	58489529	58517905	MTMR4	0.0890974	1023	191
chr11	67119263	67258082	KDM2A	0.089127	397	166
chr6	4994717	5004063	RPP40	0.0891277	514	90
chr3	53867066	53882152	ACTR8	0.0891419	650	136
chr19	43353686	43363172	CD177	0.0892334	54	28
chr20	25391008	25452700	GINS1	0.0893572	154	48
chrX	153687926	153696588	SLC6A8	0.0894125	834	85
chr5	65625027	65630928	SHLD3	0.0894261	144	51
chr3	37052626	37183689	LRRFIP2	0.0894279	1046	181
chr14	64704102	64750249	PLEKHG3	0.0894647	2715	384
chr7	152759749	152855378	ACTR3B	0.0894683	195	48
chrX	7898247	7927739	PNPLA4	0.0896763	291	59
chr3	44431705	44477670	ZNF445	0.0896995	970	179
chr16	23677656	23690367	PLK1	0.0898145	935	141
chr6	52236681	52245689	IL17F	0.0898376	120	28
chr1	17066761	17119451	PADI2	0.0898462	1737	220
chr20	18813783	18814378	SCP2D1	0.0898628	235	31
chr14	23412740	23435660	MYH7	0.0898894	1008	322
chr10	103967140	104029233	SLK	0.0900538	973	170
chr9	92210207	92293854	IARS1	0.090211	1472	280
chr13	114281601	114305817	UPF3A	0.0902262	1167	125
chr3	53283429	53347586	DCP1A	0.0902589	32	15
chr22	42085526	42090884	NDUFA6	0.0905244	394	56
chr1	247670812	247679739	OR13G1	0.0905368	373	69
chr11	18412318	18452063	LDHC	0.0905618	415	66
chr19	57240632	57262728	ZNF805	0.090619	805	103
chr17	72645949	73092712	SLC39A11	0.0906627	813	92
chr19	47428017	47471893	SLC8A2	0.0906865	397	109
chr14	81175452	81221377	GTF2A1	0.0907221	144	49
chr19	19264364	19273391	TM6SF2	0.0911567	1055	104
chr8	141117278	141195808	DENND3	0.0912142	2320	277
chr1	11691710	11725857	DRAXIN	0.0912618	529	86
chr11	7665100	7677222	CYB5R2	0.0914005	582	126
chr14	20365667	20413501	TEP1	0.0914764	4759	645
chr3	50296402	50299416	NAA80	0.0915611	515	88
chr16	24256335	24362412	CACNG3	0.0915652	46	33
chr9	121567057	121785530	DAB2IP	0.0915661	1628	327
chr19	48619291	48630717	SPHK2	0.0916687	983	206
chr15	84817356	84873479	ALPK3	0.0916975	2687	451
chr21	30616425	30616699	KRTAP20-1	0.091774	46	10
chr8	144428775	144444440	TONSL	0.0918164	2807	395
chr8	70635318	70669185	LACTB2	0.0918798	165	60
chr21	36156782	36294274	DOP1B	0.0919164	2941	528
chr22	50525752	50530032	TYMP	0.0919356	607	177
chr6	32439878	32445046	HLA-DRA	0.0919796	144	44
chr14	52314305	52328598	PTGER2	0.0919864	411	86
chr22	30356635	30378673	CCDC157	0.0920492	1999	245
chr7	120950763	120977216	ING3	0.0921605	132	45
chr6	154733378	154834244	SCAF8	0.0921615	1699	277
chrX	151716035	151723194	FATE1	0.0921793	196	38
chr9	35161992	35405338	UNC13B	0.0922773	1679	426
chr18	74434775	74457944	DIPK1C	0.0924348	1256	150
chr22	50481543	50486440	ADM2	0.0924779	971	69
chr16	69105653	69118719	HAS3	0.0925875	778	120
chr14	81471547	81533853	SEL1L	0.0927523	622	131
chr6	89829894	89874436	CASP8AP2	0.0927908	1532	291
chr8	38163335	38176730	LSM1	0.0928885	205	35
chr9	2720469	2844095	PUM3	0.0929288	1844	297
chr1	150600851	150629612	ENSA	0.0929453	86	37
chr22	17116297	17121367	TMEM121B	0.0930351	981	154
chr8	9136255	9151574	PPP1R3B	0.0932401	335	95
chr7	99416739	99466163	PTCD1	0.0933891	2168	256
chr16	50065967	50107272	HEATR3	0.0934991	970	144
chr6	25723397	25726562	H2AC1	0.0935445	133	49
chr1	154944076	154956123	PBXIP1	0.0935544	1672	161
chr11	118747763	118791164	DDX6	0.0935856	322	36
chr13	46211928	46277115	LRRC63	0.0935883	745	76
chr5	176880869	176899346	HK3	0.0935942	2407	331
chr18	35241030	35267133	ZNF397	0.0936024	1914	246
chr17	40624962	40648654	SMARCE1	0.0936126	315	73
chr16	1706166	1770351	MAPK8IP3	0.0937076	1184	289
chr19	41397808	41425002	BCKDHA	0.0937361	736	154
chr11	48245104	48246015	OR4X2	0.0937836	783	120
chr11	64251530	64269150	PLCB3	0.0938148	1418	239
chr16	2830253	2839585	ZG16B	0.0938696	138	39
chr22	45920366	45977162	WNT7B	0.0939357	243	88
chr5	38845858	38945596	OSMR	0.093991	1557	192
chr11	5596109	5612958	TRIM6	0.0939964	672	141
chr16	29381310	29406711	NPIPB11	0.0940125	488	94
chr10	124397303	124418976	OAT	0.0940358	349	113
chr17	53822927	53825193	KIF2B	0.0940702	1527	168
chr10	48153088	48274696	FRMPD2	0.0941354	195	31
chr7	107580246	107629170	BCAP29	0.0943861	547	100
chr10	68560337	68694487	TET1	0.0943868	2281	327
chr19	34956354	34964229	ZNF792	0.0945029	1295	153
chr6	37170152	37175428	PIM1	0.0947826	274	45
chr16	9091644	9121635	HAPSTR1	0.0948373	275	44
chr19	9114828	9115763	OR7G1	0.0949331	403	62
chr12	122229564	122266494	VPS33A	0.0950059	480	116
chr22	30368811	30421771	RNF215	0.0950195	3406	435
chr12	123584533	123598582	TMED2	0.0951154	94	20
chr15	67542703	67807117	MAP2K5	0.0952176	297	101
chr2	183117513	183161680	NUP35	0.095234	525	65
chr11	71527267	71528669	KRTAP5-7	0.095243	461	35
chr4	15339818	15446167	C1QTNF7	0.0953449	379	63
chr22	29480218	29491390	NEFH	0.0953792	1309	266
chr1	156840063	156859117	INSRR	0.0955906	1998	371
chr5	140868183	141012347	PCDHA11	0.0956163	7405	1090
chr9	37915898	38069227	SHB	0.0956517	1249	206
chr19	6413102	6424811	KHSRP	0.0957074	315	112
chr1	116372668	116410261	ATP1A1	0.0961652	115	62
chr4	129093317	129116640	C4orf33	0.0961828	246	39
chr13	29764371	29850617	UBL3	0.0962133	22	12
chr10	48909480	48939840	LRRC18	0.0962921	222	79
chr19	52594060	52690559	ZNF83	0.0963165	944	119
chr8	142611049	142614479	ARC	0.0963984	151	63
chr3	63228315	63616924	SYNPR	0.0964274	143	4
chr3	157259742	157533619	VEPH1	0.0964612	2785	328
chr20	35626031	35664956	CPNE1	0.0965059	1803	379
chr2	231037523	231049719	C2orf72	0.0965588	411	93
chr1	45694324	45750653	IPP	0.0966089	628	149
chr11	47214465	47239217	DDB2	0.0966362	30	12
chr11	55883297	55891810	TRIM51	0.0966717	951	93
chr16	67229387	67247481	FHOD1	0.0968059	1570	312
chr1	117953590	118185228	SPAG17	0.0968411	2797	489
chr15	90352284	90369146	ZNF774	0.096902	483	129
chr17	40015361	40017813	CSF3	0.0969139	365	41
chr19	49289638	49325215	SLC6A16	0.0969536	597	132
chr8	133036728	133102912	SLA	0.0969847	570	101
chr1	156212982	156243332	PMF1-BGLAP	0.0969943	1207	112
chr1	115836377	115843917	NHLH2	0.0970219	55	27
chr18	8609437	8639383	RAB12	0.0970232	279	43
chr8	55102028	55542054	XKR4	0.0970237	25	11
chr17	43014607	43025123	VAT1	0.0970265	374	99
chrX	20149911	20267519	RPS6KA3	0.097058	182	27
chr19	54107020	54115657	TFPT	0.097111	22	6
chr21	44885953	44931989	ITGB2	0.097168	396	34
chr13	27620742	27744237	POLR1D	0.0972743	194	55
chr7	131110096	131496632	MKLN1	0.0972755	259	111
chr10	122697709	122699846	C10orf120	0.0973705	511	78
chr19	14380501	14408725	ADGRE5	0.0974451	1338	186
chr15	64739891	64775589	RBPMS2	0.0975167	520	54
chr21	46161148	46184476	SPATC1L	0.0975981	1278	124
chr19	17405722	17433724	MVB12A	0.0976298	653	99
chr4	73995642	73998677	CXCL5	0.0976698	51	26
chr19	51610960	51630401	SIGLEC5	0.0977665	368	75
chr3	9962682	10011202	EMC3	0.0977756	264	40
chr12	26938470	26966650	FGFR1OP2	0.0978325	161	56
chr8	94487689	94553529	VIRMA	0.097911	1685	281
chr3	46201711	46208313	CCR1	0.0979338	209	42
chr22	19036282	19122454	DGCR2	0.0980303	6	5
chr17	2042022	2043425	OVCA2	0.0980355	398	93
chr10	49014236	49115522	VSTM4	0.0980358	819	87
chr11	118193725	118225094	JAML	0.0980525	674	79
chr13	49531946	49585558	RCBTB1	0.0982312	521	111
chr1	178513109	178548602	TEX35	0.0982533	1005	74
chr21	46098112	46132848	COL6A2	0.0982727	3955	487
chr19	48029383	48044079	CABP5	0.0982884	370	60
chr15	65895079	66253756	MEGF11	0.0984679	109	23
chr16	1308880	1327018	UBE2I	0.0984935	20	11
chr1	40072710	40097260	PPT1	0.0985115	201	78
chr17	55264960	55325187	HLF	0.0985689	150	40
chr7	83363238	83649139	SEMA3E	0.098576	28	9
chr7	23181841	23201011	NUP42	0.0985985	947	109
chr14	21042316	21044234	RNASE7	0.098702	314	30
chr9	114334156	114394405	AKNA	0.0988642	2298	374
chr5	65625004	65666233	TRAPPC13	0.0988906	463	108
chr19	17334920	17342731	GTPBP3	0.0988997	972	159
chr7	151211484	151227205	ABCF2	0.0990347	518	95
chr5	14664664	14699850	OTULIN	0.0991901	95	4
chrX	135248920	135344109	ZNF75D	0.0992953	73	7
chr15	30082955	30096690	GOLGA8J	0.0993389	112	47
chr12	27243968	27325959	STK38L	0.099537	109	48
chr15	64687573	64703281	OAZ2	0.0995475	315	48
chr2	74216242	74343416	SLC4A5	0.0995976	1363	272
chr19	36850361	36913029	ZNF345	0.0996368	488	23
chr2	68679601	68826833	ARHGAP25	0.0997521	1131	162
chr7	151207837	151227166	ABCF2-H2BK1	0.0999217	528	97
chr1	158699678	158700652	OR6K2	0.0999542	735	95
chr4	41935129	41960803	TMEM33	0.10002	201	64
chrX	79144688	79175318	GPR174	0.100064	508	33
chr7	139523685	139544985	CLEC2L	0.100067	303	62
chr15	30552050	30565684	GOLGA8Q	0.100083	10	9
chr4	7758714	7939926	AFAP1	0.100109	1443	243
chr19	57940833	57947706	ZNF256	0.100119	936	110
chr9	8314246	10613002	PTPRD	0.100297	240	12
chr8	66429014	66430733	RRS1	0.100314	877	101
chr14	105248533	105251093	BTBD6	0.100335	814	108
chr17	32970376	32997877	SPACA3	0.100369	488	46
chr3	23945286	23980617	NR1D2	0.100463	320	17
chr14	64449106	64505213	ZBTB25	0.10047	921	212
chr1	157513377	157552515	FCRL5	0.100652	724	160
chr13	113455819	113490951	DCUN1D2	0.100848	681	115
chr11	62624826	62646726	GANAB	0.100907	1078	195
chr12	13044381	13142521	FAM234B	0.100935	1292	267
chr12	50057548	50083611	ASIC1	0.10094	697	168
chr19	17281645	17287646	ANKLE1	0.100961	2206	217
chr11	112143253	112164096	IL18	0.101134	71	12
chr16	8537605	8590511	TMEM114	0.101256	9	4
chr11	60850933	60855950	PTGDR2	0.101276	483	119
chr3	132317369	132368302	ACP3	0.101322	393	98
chr21	25880535	26171128	APP	0.101421	5	5
chr14	74653437	74713117	AREL1	0.101616	208	8
chr7	93188534	93226469	HEPACAM2	0.101803	1182	104
chr11	102576832	102625332	MMP20	0.101829	1389	122
chr6	170290703	170407067	FAM120B	0.10188	489	163
chr19	36510687	36528271	ZNF260	0.101918	342	88
chr12	2877223	2941138	TULP3	0.101975	1545	178
chr12	75480753	75503863	GLIPR1	0.101976	412	97
chr15	65117379	65133808	PDCD7	0.101985	552	148
chr13	113759226	113816995	TMEM255B	0.102004	955	106
chr1	92832737	92961522	DIPK1A	0.102027	282	114
chr6	27893425	27893891	H2BC17	0.102097	79	32
chr2	127298668	127388465	MAP3K2	0.102141	558	95
chrX	120426148	120469365	LAMP2	0.10218	663	54
chr4	158671968	158710742	ETFDH	0.102208	496	145
chr5	141172644	141176383	PCDHB7	0.102213	1590	216
chr1	84643706	84690803	SSX2IP	0.102311	476	132
chr19	48965309	48966879	FTL	0.102312	337	45
chr21	30348399	30348606	KRTAP23-1	0.102508	24	8
chr20	44355699	44432845	HNF4A	0.102591	742	135
chr6	26033092	26033618	H2AC4	0.102601	181	57
chr11	61752636	61788518	MYRF	0.102671	1400	245
chr12	12116025	12267044	LRP6	0.10272	1760	326
chr21	44497893	44711572	TSPEAR	0.102728	1724	186
chr5	137867858	137887851	MYOT	0.102848	2	2
chr1	151008420	151035713	PRUNE1	0.102958	897	89
chr11	64937517	64972108	MAJIN	0.102995	284	65
chr9	5123880	5185647	INSL6	0.103025	959	80
chr7	141776674	141781691	TAS2R4	0.103106	569	47
chr3	43079229	43106085	POMGNT2	0.103268	1098	175
chr11	65111845	65116384	TM7SF2	0.103453	1074	135
chr4	75576496	75630716	CDKL2	0.10347	48	11
chr6	43243481	43288258	TTBK1	0.103574	1670	300
chr19	20923222	20950697	ZNF85	0.103588	1018	114
chr14	99645129	99680569	HHIPL1	0.103603	1063	231
chr6	112347330	112351294	RFPL4B	0.103673	292	47
chr7	99419749	99466197	ATP5MF-PTCD1	0.103678	2132	242
chr5	146513144	146516190	GPR151	0.103731	817	106
chr17	58218548	58268518	LPO	0.103775	1255	214
chr19	18340598	18369950	PGPEP1	0.103796	395	81
chr3	195514428	195543386	PPP1R2	0.103846	2	2
chr12	63142759	63151201	AVPR1A	0.10396	663	98
chr16	50666300	50681353	SNX20	0.103994	568	87
chr8	123013170	123042302	DERL1	0.104038	163	49
chr4	108620569	108630412	RPL34	0.10405	19	11
chr9	96235306	96302176	HSD17B3	0.104053	498	67
chr1	26111165	26125555	PDIK1L	0.104114	68	35
chrX	106032435	106038727	SERPINA7	0.104195	316	49
chr6	26156329	26157115	H1-4	0.104269	753	150
chr2	201116154	201176687	CFLAR	0.104358	237	62
chr1	27098809	27166981	SLC9A1	0.104381	647	165
chr10	91923770	92031437	BTAF1	0.104382	1295	282
chr1	230978981	231000733	ARV1	0.104585	198	60
chr16	75596868	75623300	ADAT1	0.104662	623	149
chr1	155173787	155184971	TRIM46	0.104671	556	150
chr2	88067825	88113384	SMYD1	0.104711	905	155
chr11	55913650	55914582	OR5W2	0.104916	354	66
chr10	31805398	31928876	ARHGAP12	0.104921	499	193
chr1	2184461	2212720	FAAP20	0.105169	621	97
chr10	38094334	38150293	ZNF37A	0.105195	631	100
chr14	75013769	75051532	MLH3	0.105576	2161	244
chr22	20859007	20891214	SNAP29	0.105624	503	75
chr15	65076746	65079948	KBTBD13	0.105739	1281	182
chr19	1383527	1395589	NDUFS7	0.105802	561	81
chr21	42974510	43033931	PKNOX1	0.105895	285	83
chr7	30027404	30130483	PLEKHA8	0.105923	506	102
chr6	18128311	18155077	TPMT	0.105936	461	52
chr2	232378724	232382889	ALPP	0.105974	1378	140
chrX	53422690	53431120	RIBC1	0.106016	41	8
chr12	106977277	106987160	MTERF2	0.106034	250	61
chr1	207034366	207081024	PFKFB2	0.106039	930	188
chr6	29657002	29672372	MOG	0.106155	418	51
chr19	42902086	42919563	PSG6	0.106177	921	137
chr1	150487414	150507602	TARS2	0.106207	662	149
chr6	49605175	49636839	RHAG	0.106254	336	66
chr1	1211326	1214153	TNFRSF4	0.1063	590	81
chr9	98056732	98083077	NANS	0.106352	646	100
chr7	44200959	44214294	YKT6	0.106451	311	38
chr19	54200809	54249003	RPS9	0.106486	21	14
chr21	30479706	30480367	KRTAP19-1	0.106546	144	22
chr16	67175599	67184040	MATCAP1	0.106806	411	112
chr6	100962701	102081622	GRIK2	0.106828	13	4
chr1	117606048	117628389	TENT5C	0.106878	718	62
chr13	20728731	20773961	EEF1AKMT1	0.106976	326	45
chr8	143566192	143572772	MROH6	0.107061	2159	319
chr2	219002846	219041527	CFAP65	0.107086	3664	480
chr9	136712572	136724742	DIPK1B	0.107102	893	164
chr17	4163821	4263995	ANKFY1	0.107104	1404	260
chr5	7830378	7851151	C5orf49	0.107143	388	57
chr6	31727038	31730617	DDAH2	0.107255	213	56
chr13	95578202	95644706	DZIP1	0.107366	693	202
chr12	111931282	112013185	TMEM116	0.107434	274	72
chr19	6306142	6333612	ACER1	0.107439	387	69
chr2	174334954	174338500	SP9	0.107445	188	91
chr4	54009789	54064605	CHIC2	0.107474	75	23
chr19	18782773	18791305	COMP	0.107501	573	184
chr1	26876132	26890283	GPN2	0.107605	10	3
chr16	3432414	3443504	ZNF597	0.10763	495	86
chr19	42302098	42310814	PRR19	0.107758	400	90
chr7	74231499	74254458	RFC2	0.107783	244	83
chr12	53191323	53207282	ITGB7	0.107808	1152	184
chr1	54980628	54992288	TMEM61	0.108022	481	53
chr7	36153254	36301538	EEPD1	0.108093	593	116
chr19	55452985	55462343	ISOC2	0.108143	705	79
chr11	1838981	1841680	TNNI2	0.108209	104	46
chr3	194402672	194498364	ATP13A3	0.108356	891	220
chr3	93873051	93980003	PROS1	0.108389	1011	144
chr9	137077517	137084539	UAP1L1	0.1084	956	175
chr1	39026318	39034636	NDUFS5	0.108425	91	26
chr11	59806140	59810778	MRPL16	0.108435	519	76
chr9	21967752	21995301	CDKN2A	0.108497	662	101
chr8	143246821	143262705	ZFP41	0.108528	27	8
chr6	5103629	5260950	LYRM4	0.108712	34	6
chr1	160343294	160358952	NCSTN	0.108756	830	151
chr17	74274234	74314884	DNAI2	0.108787	1376	177
chr13	23891099	23897502	C1QTNF9B	0.108994	190	52
chr17	18260597	18266552	MIEF2	0.109063	1223	156
chr1	228735479	228746664	RHOU	0.109223	154	55
chr13	77697687	77764242	SLAIN1	0.109279	1115	160
chr1	207018522	207032756	C1orf116	0.109324	964	129
chr3	184174689	184184214	AP2M1	0.109453	128	41
chr1	46188683	46220305	POMGNT1	0.109506	1412	282
chr7	150514872	150521073	GIMAP7	0.109575	291	66
chr16	4189374	4242080	SRL	0.109632	979	244
chr12	101393116	101407772	ARL1	0.109714	70	18
chr10	100987367	100994403	TWNK	0.1098	394	111
chr15	42491233	42545356	SNAP23	0.109839	279	64
chr2	74834127	74893359	HK2	0.109842	1583	266
chr10	92826831	93059493	EXOC6	0.109866	750	150
chr1	43269983	43274002	TMEM125	0.109888	905	88
chr6	117675469	117710727	NUS1	0.109911	479	68
chr5	179110853	179345461	ADAMTS2	0.110135	99	20
chr8	38988808	38996824	TM2D2	0.110165	598	63
chr6	159034468	159045152	TAGAP	0.11017	715	118
chr4	71062667	71572087	SLC4A4	0.11024	1975	175
chr17	41237999	41239004	KRTAP9-8	0.110311	565	28
chr13	110878540	110915069	ANKRD10	0.110472	433	110
chr19	4343527	4360086	MPND	0.110523	1202	182
chr10	16590611	16817463	RSU1	0.110563	258	58
chr9	132162058	132244526	NTNG2	0.110676	702	116
chr16	21639550	21652608	IGSF6	0.110692	493	55
chr6	32194843	32224067	NOTCH4	0.110837	3280	458
chr14	69050881	69153150	DCAF5	0.110882	1041	158
chr6	26043227	26043713	H2BC3	0.110907	156	44
chrX	101098188	101166126	CENPI	0.110935	475	60
chr6	46129989	46146688	ENPP4	0.111084	554	87
chr1	26787054	26800659	PIGV	0.111175	542	113
chr9	37759234	37832117	EXOSC3	0.111312	2028	216
chr1	161505430	161524013	FCGR2A	0.111313	169	62
chr17	40818117	40822614	KRT10	0.111329	617	108
chr1	103617427	103625780	AMY2A	0.111422	198	59
chr3	149369022	149377692	TM4SF1	0.111482	196	60
chr2	68643579	68658251	PROKR1	0.111487	393	126
chr9	132670035	132694953	GTF3C4	0.111701	759	144
chr17	39953263	39977768	GSDMA	0.111714	527	116
chr9	136850943	136860799	MAMDC4	0.111801	4104	390
chr11	8106056	8169055	RIC3	0.111836	19	6
chr2	165857475	165953851	TTC21B	0.111862	2514	344
chr7	1232872	1237326	UNCX	0.111893	680	149
chr4	74308470	74316789	EPGN	0.111998	127	39
chr10	94402541	94536332	TBC1D12	0.112063	781	174
chr19	12610918	12633840	ZNF791	0.112145	200	91
chr2	67397322	67412089	ETAA1	0.112173	1012	159
chr1	7771296	7781432	VAMP3	0.112432	79	25
chr20	42072752	43189970	PTPRT	0.112454	58	4
chr19	42428278	42442946	CXCL17	0.112503	153	22
chr10	73801911	73811798	NDST2	0.112565	1491	238
chr3	142596393	142713664	PLS1	0.112647	823	131
chr20	58985686	59008238	CTSZ	0.112703	502	176
chr17	50464496	50468906	CHAD	0.112758	1019	116
chr6	107867756	107958208	SEC63	0.112782	256	114
chr1	152579381	152580516	LCE3D	0.113077	496	42
chr20	36091504	36232799	EPB41L1	0.11309	27	9
chr12	121777754	121803403	RHOF	0.113173	318	72
chr13	113820549	113864076	GAS6	0.113286	1325	170
chr7	6031376	6036552	ANKRD61	0.113352	693	82
chr2	86603398	86623866	RNF103	0.113382	1010	130
chr16	2275881	2340746	ABCA3	0.113409	3687	474
chr19	23525631	23687220	ZNF675	0.11348	840	142
chr1	239386565	239915452	CHRM3	0.113529	465	87
chr3	115623510	115721490	GAP43	0.113555	258	64
chr1	47416285	47418052	FOXE3	0.113727	505	91
chrX	53082367	53088540	TSPYL2	0.11374	535	133
chr10	28532493	28623112	WAC	0.113817	727	167
chr2	29097705	29199777	CLIP4	0.113893	1063	243
chr16	53491040	53504411	AKTIP	0.113939	437	53
chr18	50266882	50281774	MBD1	0.113941	681	167
chr2	210290150	210315174	MYL1	0.114101	333	61
chr16	11254417	11256204	SOCS1	0.114157	175	62
chr14	37197894	37579125	MIPOL1	0.114225	326	103
chrX	112630648	112680054	LHFPL1	0.114272	362	37
chr16	67939750	67944131	LCAT	0.114322	429	103
chr11	5248269	5249857	HBG1	0.114384	37	19
chr12	102073103	102120120	NUP37	0.114413	285	74
chr14	100725705	100738224	DLK1	0.114515	463	102
chr11	8911139	8920084	AKIP1	0.114662	431	62
chr12	132986365	133032952	ZNF26	0.114666	144	84
chr5	71579531	71658706	MCCC2	0.114672	1009	140
chr14	55051647	55070194	MAPK1IP1L	0.11474	158	50
chr18	22798261	23026488	RBBP8	0.114742	1004	217
chr17	63928738	63932336	CD79B	0.114761	88	38
chr19	7763210	7769605	CLEC4M	0.11482	424	63
chrX	18162931	18220886	BEND2	0.114835	303	65
chr9	77716097	78031811	GNAQ	0.114972	88	38
chr2	17663812	17800242	SMC6	0.115063	1556	334
chr12	54630811	54634895	LACRT	0.115075	55	27
chr6	31114750	31140092	PSORS1C1	0.1151	1366	137
chr19	16324826	16328685	KLF2	0.115127	463	98
chr1	229271062	229305894	RAB4A	0.115171	346	61
chr20	31944337	31952046	PDRG1	0.115235	234	34
chr6	34537802	34556333	SPDEF	0.115279	913	91
chr3	124730433	124749273	UMPS	0.115347	361	96
chr12	80716912	80719671	MYF5	0.115514	237	65
chr17	74694311	74712978	CD300LF	0.115562	606	70
chr12	55725323	55729707	CD63	0.115563	166	52
chrX	76427710	76431342	MAGEE1	0.115564	484	111
chr10	100347233	100364826	SCD	0.11562	184	52
chr11	27494418	27506769	LIN7C	0.11564	77	38
chr14	29576479	30191898	PRKD1	0.115731	36	15
chr1	192636138	192660311	RGS13	0.115874	170	45
chr2	70209444	70248660	TIA1	0.115933	135	70
chr15	44956687	44979229	TERB2	0.116013	97	46
chr4	40749925	40811184	NSUN7	0.116055	1301	152
chr13	19422876	19561625	TPTE2	0.116146	756	90
chr8	37695782	37700019	ZNF703	0.116191	758	140
chr1	166839447	166856359	POGK	0.116232	707	106
chr3	99828811	100114513	FILIP1L	0.116242	1555	276
chr6	106969831	106975627	CD24	0.116286	232	13
chr19	39498895	39508481	DLL3	0.116301	1038	201
chr7	144186083	144195879	ARHGEF35	0.116393	24	12
chr10	103367966	103389065	TAF5	0.116417	476	156
chr19	58278955	58302791	ZNF8	0.116431	1109	146
chr10	27154824	27187953	MASTL	0.11647	990	157
chr17	35243071	35273655	SLFN5	0.116471	721	177
chr6	129576132	129710177	ARHGAP18	0.116535	626	145
chr17	47694161	47712052	TBKBP1	0.116622	651	167
chr6	26383096	26394874	BTN2A2	0.116623	804	101
chr11	65615776	65637439	PCNX3	0.116726	149	38
chr17	3197519	3198448	OR1A2	0.117121	622	57
chr19	54803610	54814517	KIR2DL4	0.117133	745	90
chr10	91798426	91865475	TNKS2	0.117164	616	170
chr3	58306262	58320193	HTD2	0.117169	485	65
chr3	58306245	58324695	RPP14	0.117169	485	65
chr8	78666050	78719765	ZC2HC1A	0.117178	458	79
chrX	81202102	81298547	SH3BGRL	0.117252	66	15
chr1	201539127	201826969	NAV1	0.117346	2001	401
chr17	18744026	18779349	FBXW10	0.11736	1562	159
chr9	127716079	127731590	TTC16	0.117373	1821	215
chr5	95751319	95822726	GLRX	0.117407	45	14
chr5	140882124	141012347	PCDHA13	0.117413	3931	638
chr7	31337465	31340726	NEUROD6	0.117424	141	59
chr11	113409605	113475691	DRD2	0.117444	591	85
chr16	19410496	19499113	TMC5	0.117478	1262	208
chr9	134317098	134440585	RXRA	0.117481	634	84
chr2	42169353	42332548	EML4	0.117519	1245	257
chr11	67414968	67425607	CARNS1	0.117605	1895	292
chr16	57882340	57971128	CNGB1	0.11762	2371	366
chr6	42890265	42890821	C6orf226	0.117719	342	37
chr3	133932701	134052184	SLCO2A1	0.117857	1783	171
chrX	136300963	136416890	ADGRG4	0.117893	2795	425
chr13	99606669	99909459	CLYBL	0.118003	732	113
chr5	149993118	150000654	TIGD6	0.11805	1125	137
chr1	155063748	155086807	EFNA4-EFNA3	0.118114	722	119
chr1	179082070	179098023	TOR3A	0.118133	1407	132
chr16	67828157	67847811	CENPT	0.118188	1691	181
chr3	186789880	186807058	RFC4	0.118249	422	102
chr7	103328570	103370346	PSMC2	0.118264	84	55
chr2	169528508	169573875	FASTKD1	0.118266	1330	173
chr7	143244093	143270854	GSTK1	0.118399	417	81
chr5	65563236	65587549	PPWD1	0.118522	684	123
chr15	75843307	75901078	UBE2Q2	0.118528	512	106
chr20	57329803	57343994	SPO11	0.118609	542	67
chr19	55354908	55363260	GARIN5B	0.118637	1113	228
chr11	117986370	118003037	IL10RA	0.118814	654	118
chr16	50246137	50318135	ADCY7	0.119058	104	21
chr9	113444731	113597743	RGS3	0.119205	2031	383
chr15	57706695	57782762	POLR2M	0.119254	684	97
chr15	78759206	78811464	ADAMTS7	0.119269	3391	441
chr5	1050384	1112063	SLC12A7	0.119277	2358	330
chr16	28342517	28363508	NPIPB6	0.119303	171	21
chr2	176129694	176132695	HOXD8	0.119427	516	101
chr8	95244913	95269201	CFAP418	0.119433	434	49
chr14	56799905	56816693	OTX2	0.119465	173	51
chr1	34792999	34795747	GJA4	0.119476	310	73
chr11	77660009	77820869	RSF1	0.119483	1621	227
chr2	218710835	218755416	TTLL4	0.119493	2129	281
chr16	14922802	14952060	NPIPA1	0.119502	11	11
chr1	42925353	42958893	SLC2A1	0.119541	355	90
chr7	157539056	158587823	PTPRN2	0.11956	379	36
chr2	219219380	219229717	ATG9A	0.119586	910	192
chr14	105209286	105315589	BRF1	0.119627	1776	360
chr1	206767602	206774541	IL10	0.119675	322	35
chr22	32474676	32498829	FBXO7	0.119755	216	16
chr9	133205277	133209250	OBP2B	0.119775	345	33
chr1	22953043	22972866	LACTBL1	0.119801	1356	189
chr6	46687875	46704319	TDRD6	0.119807	3074	496
chr5	6371874	6378571	MED10	0.119898	59	32
chr5	1877413	1887236	IRX4	0.119926	774	163
chr6	43014103	43021298	KLHDC3	0.11993	130	50
chr11	89870438	89878487	TRIM64B	0.120001	24	22
chr19	3490821	3500674	DOHH	0.120054	779	119
chr10	96593315	96720514	PIK3AP1	0.120131	966	131
chr2	86505668	86721122	RNF103-CHMP3	0.12015	1157	190
chr4	10439880	10457426	ZNF518B	0.120281	1226	247
chr21	31671000	31732118	SCAF4	0.120319	62	12
chr8	125430358	125438403	TRIB1	0.12065	454	99
chr3	50317790	50322782	HYAL2	0.120674	232	97
chr19	54850443	54867207	KIR3DL2	0.120718	79	23
chr2	101991960	102028544	IL1R2	0.120746	796	108
chr20	59025475	59032345	ATP5F1E	0.120824	130	9
chr1	3812086	3857396	CEP104	0.120903	1472	220
chr9	116687305	116701300	TRIM32	0.120955	855	157
chr17	4959226	4967817	SPAG7	0.121064	261	64
chr3	148697784	148743008	AGTR1	0.121066	635	79
chrX	103607451	103629690	TCEAL3	0.121068	42	25
chr12	44508275	44921848	NELL2	0.121115	1778	230
chr12	56162359	56189567	SMARCC2	0.121144	591	182
chrX	155276211	155334657	CLIC2	0.121172	9	3
chr2	218162841	218166962	CXCR1	0.121198	779	100
chr17	67717931	67744531	NOL11	0.121233	1122	146
chr11	63369785	63410294	SLC22A9	0.121417	631	119
chr11	47980425	48170839	PTPRJ	0.121474	1157	233
chr4	70688532	70690551	UTP3	0.121662	317	82
chr7	150567369	150573953	GIMAP4	0.121691	487	58
chr14	75902136	76084585	IFT43	0.121741	894	163
chr21	37223420	37267919	VPS26C	0.121812	447	70
chr7	112819147	112939875	BMT2	0.121876	6	5
chr7	155474206	155555450	CNPY1	0.121929	225	19
chr11	57338352	57372396	P2RX3	0.121972	365	87
chr16	30005514	30023270	DOC2A	0.122244	505	110
chr10	79610939	79615455	SFTPA1	0.122272	695	67
chr3	149812770	149962139	RNF13	0.122281	344	63
chr10	79937467	79982614	SFTPD	0.122313	393	87
chr16	188969	229463	LUC7L	0.122331	962	108
chr6	109978256	109980720	GPR6	0.122653	318	82
chr6	12008762	12164999	HIVEP1	0.122656	642	65
chr20	37903111	37945350	VSTM2L	0.122662	1000	71
chr8	406428	477967	FBXO25	0.122716	412	121
chr8	127735434	127742951	MYC	0.122722	678	91
chr8	7482504	7486400	DEFB106B	0.122859	2	2
chr6	31676684	31684040	LY6G5C	0.122998	54	26
chr7	107563971	107623317	DUS4L-BCAP29	0.123086	745	166
chr16	68264516	68301823	SLC7A6	0.123095	580	122
chr14	74019349	74082863	BBOF1	0.123172	1372	200
chr4	39182504	39285810	WDR19	0.123189	2119	259
chr21	31038159	31038476	KRTAP19-8	0.123237	95	10
chr8	123226189	123274284	ZHX1-C8orf76	0.123291	1170	202
chr2	46541806	46584688	RHOQ	0.123335	176	52
chr16	74621399	74666877	RFWD3	0.123434	670	170
chr14	75633625	75955079	TTLL5	0.123474	2170	454
chr19	41619015	41627074	CEACAM4	0.123546	28	10
chr19	14028148	14031551	RLN3	0.123553	751	46
chr19	4153631	4173054	CREB3L3	0.123628	695	119
chr7	142749468	142753072	PRSS1	0.123686	9	7
chr3	111674676	111846447	PLCXD2	0.123695	641	95
chr19	4007736	4039386	PIAS4	0.123766	706	89
chr12	12660890	12696207	GPR19	0.123853	291	61
chr8	27311482	27459391	PTK2B	0.124008	1210	263
chr15	65092760	65115200	UBAP1L	0.124111	892	120
chr1	27534035	27604431	AHDC1	0.124182	2022	452
chr5	79612120	79688246	TENT2	0.124205	810	116
chr10	806933	931821	LARP4B	0.124209	903	156
chr9	86026146	86100173	GOLM1	0.124235	859	83
chr1	11664200	11674354	FBXO6	0.124238	575	88
chr10	52314281	52318042	DKK1	0.124392	703	61
chr5	127517640	127555085	PRRC1	0.124413	629	126
chr12	12974870	13000265	HEBP1	0.124431	271	49
chr17	81900745	81902905	NPB	0.124512	594	66
chr18	23453287	23486603	RIOK3	0.12471	687	104
chr16	11273199	11273629	PRM3	0.124734	17	8
chr19	2867335	2883445	ZNF556	0.124784	962	124
chr7	36852906	37449223	ELMO1	0.124797	4	3
chr6	31715348	31717919	LY6G6D	0.124911	331	53
chr11	6876625	6877619	OR10A4	0.124978	828	84
chr3	58505136	58537283	ACOX2	0.124982	1163	186
chr7	144451941	144836395	TPK1	0.125165	9	5
chr14	39147811	39170532	TRAPPC6B	0.12517	135	43
chr2	201620184	201643570	TMEM237	0.125235	935	107
chr21	30496824	30497165	KRTAP19-4	0.125276	68	10
chr1	26281328	26318363	UBXN11	0.125376	1206	145
chr14	20684560	20701216	RNASE4	0.125385	778	74
chr22	44492583	44498233	RTL6	0.12543	120	67
chr12	106955719	106978778	TMEM263	0.125487	295	78
chr17	51630313	52160017	CA10	0.125492	61	8
chr19	8052318	8062660	CCL25	0.125533	140	26
chr3	187721377	187745725	BCL6	0.125557	821	137
chr19	2071036	2096673	MOB3A	0.125609	586	92
chr17	75038863	75046985	ATP5PD	0.125631	137	33
chr1	9943428	9985501	NMNAT1	0.125636	555	66
chr15	83016423	83067252	BTBD1	0.125678	566	97
chr9	1049858	1057552	DMRT2	0.125742	1738	190
chr17	6578147	6640711	KIAA0753	0.125857	887	215
chr3	53088483	53130453	RFT1	0.12588	1421	115
chr1	116754430	116769229	CD2	0.125903	422	57
chr4	74744759	74794523	BTC	0.125923	381	51
chr1	27322145	27336400	TMEM222	0.12596	445	69
chr3	111070071	111275563	NECTIN3	0.125965	1666	162
chr3	49108046	49120938	USP19	0.126022	1870	341
chr8	144509070	144511213	MFSD3	0.126086	760	145
chr20	3208868	3223870	ITPA	0.126277	299	51
chr19	10286955	10288522	ICAM4	0.126303	646	80
chr12	47709734	47725567	ENDOU	0.126334	823	98
chr17	40219304	40284136	WIPF2	0.126473	513	127
chr1	115641970	115698224	VANGL1	0.126531	832	154
chr11	55343201	55344187	OR4A16	0.126633	373	89
chr9	69324567	69392558	ENTREP1	0.126693	984	134
chrX	56563627	56567868	UBQLN2	0.126781	193	73
chr6	115931149	116060891	FRK	0.12689	699	104
chr10	113751262	113783429	PLEKHS1	0.127031	1130	101
chr1	161152776	161158856	UFC1	0.127064	192	45
chr1	156290089	156295689	GLMP	0.12723	934	143
chr8	78516340	78605267	PKIA	0.127297	20	7
chr16	88715338	88785220	PIEZO1	0.12731	9165	1220
chr9	128371361	128392016	URM1	0.127321	167	52
chr8	88032011	88328025	MMP16	0.127449	338	82
chr10	118674167	118755249	CACUL1	0.12748	204	64
chr8	22114419	22133384	HR	0.127486	2734	325
chr2	231961245	232344350	DIS3L2	0.127663	1761	279
chr11	71428193	71452868	DHCR7	0.127691	926	186
chr4	76011184	76114048	ART3	0.127797	648	124
chr14	23042212	23044060	PSMB11	0.127972	933	109
chr20	33407957	33443763	SNTA1	0.128041	1081	141
chr4	16160505	16227410	TAPT1	0.128107	666	106
chr22	45502238	45601135	FBLN1	0.128153	77	21
chr9	1980290	2193624	SMARCA2	0.128248	1022	225
chr12	71938845	72186618	TPH2	0.128437	581	85
chr5	115804733	115816659	CDO1	0.128449	263	52
chr8	37843268	37849861	BRF2	0.128471	1141	114
chrX	152166234	152451315	GABRA3	0.128559	12	3
chr17	76142465	76240493	RNF157	0.128579	1531	182
chrX	154144243	154159032	OPN1LW	0.128713	20	5
chr7	43112629	43566001	HECW1	0.128715	1983	340
chr22	41561010	41577741	CSDC2	0.128716	286	64
chrX	1386152	1392113	SLC25A6	0.128735	311	84
chr11	62936385	62984967	SLC22A6	0.128876	740	149
chr6	83512534	83525704	PRSS35	0.12891	289	85
chr7	138460259	138589996	TRIM24	0.12894	914	156
chr1	103745323	103758726	AMY1C	0.128983	4	3
chr17	3207539	3218896	OR1A1	0.129016	505	104
chr3	50347330	50350826	NPRL2	0.12903	198	82
chr19	55708438	55738402	NLRP9	0.129033	122	24
chr1	3652516	3736201	TP73	0.129034	752	166
chr7	105439661	105522271	PUS7	0.129059	273	115
chr2	96335766	96377091	NCAPH	0.129144	123	13
chr9	133328776	133336188	SURF6	0.129219	56	14
chr5	74777574	74866966	FAM169A	0.129345	481	115
chr1	233327724	233385148	MAP3K21	0.129369	1643	247
chr12	71754863	71800286	RAB21	0.1294	348	47
chr21	33324387	33359864	IFNAR1	0.129479	545	86
chr11	56576774	56577721	OR5M10	0.129489	720	87
chr19	41673303	41706976	CEACAM7	0.129489	8	6
chr9	126914774	127223166	RALGPS1	0.129603	1033	226
chr3	52433035	52445103	SEMA3G	0.12963	2096	253
chr7	93099513	93118023	SAMD9	0.12967	993	267
chr22	32801705	32863041	TIMP3	0.12978	204	32
chr6	31137534	31139066	PSORS1C2	0.129784	662	31
chr3	40477131	40518736	ZNF620	0.129828	1166	198
chr2	74135400	74147912	BOLA3	0.129924	171	33
chr21	30560875	30561314	KRTAP19-7	0.129929	50	13
chr15	93035271	93089211	RGMA	0.129942	732	124
chr4	83034447	83075818	COPS4	0.129978	74	37
chr1	89181144	89198942	GBP4	0.130185	1091	142
chr1	18871430	18902724	ALDH4A1	0.130185	1673	178
chr18	68715209	69055189	CCDC102B	0.130236	1190	114
chr11	67350772	67356972	POLD4	0.130276	126	26
chr22	40044817	40335808	TNRC6B	0.130634	1929	369
chr10	3137728	3172841	PITRM1	0.130642	2667	324
chr1	26190561	26202968	CATSPER4	0.13074	593	109
chr20	32052197	32101856	HCK	0.130913	517	136
chr12	51590266	51812864	SCN8A	0.130947	563	196
chrX	78747709	78758714	LPAR4	0.131038	181	63
chr8	17246931	17302427	VPS37A	0.131103	1362	221
chr16	3129777	3142804	ZNF213	0.131164	723	142
chr18	50282343	50287839	CXXC1	0.131179	356	111
chr1	6247353	6261098	GPR153	0.131331	1009	204
chr8	143977153	144012772	PARP10	0.131423	173	38
chr16	47154387	47464149	ITFG1	0.131578	874	181
chr7	108569867	108574850	DNAJB9	0.131624	216	67
chr5	140926299	141012347	PCDHAC1	0.13179	2524	425
chr8	39584489	39730065	ADAM18	0.131817	123	18
chr11	5422111	5423206	OR51Q1	0.131961	1128	92
chr16	31180138	31191605	FUS	0.131995	255	90
chr1	152302165	152325239	FLG	0.132045	13770	1281
chr1	9539465	9585173	SLC25A33	0.132059	273	66
chr6	127288712	127343609	ECHDC1	0.132126	476	67
chr8	86514435	86561498	CPNE3	0.132128	689	139
chr20	423596	462566	TBC1D20	0.132219	375	113
chr4	108047545	108168956	LEF1	0.132237	700	99
chr1	53506237	53739164	GLIS1	0.132262	183	34
chr20	25195693	25228075	ENTPD6	0.132296	846	141
chr8	33547754	33567128	RNF122	0.132334	288	34
chr10	23202696	23344845	C10orf67	0.132335	930	78
chr19	48740852	48746909	IZUMO1	0.13239	329	51
chr14	67360328	67386516	EIF2S1	0.132519	101	29
chr11	47248300	47269033	NR1H3	0.132527	586	139
chr7	93962762	94004382	BET1	0.132689	136	37
chr5	136132845	136188747	SMAD5	0.1327	141	47
chr15	71096952	71783383	THSD4	0.13285	2019	350
chr7	100119634	100125508	CNPY4	0.132886	457	77
chr5	135922279	135954983	LECT2	0.132957	17	4
chrX	37571569	37684463	LANCL3	0.133042	979	90
chr16	67482571	67483547	AGRP	0.133172	163	43
chr7	108023548	108130361	LAMB4	0.133179	1851	406
chr12	6462237	6470677	VAMP1	0.133231	45	23
chr6	107028199	107051586	MTRES1	0.133239	196	45
chr14	73537143	73543796	ACOT1	0.133274	18	11
chr17	44191805	44200113	ATXN7L3	0.133364	146	53
chr12	128793194	128823958	SLC15A4	0.133392	1038	133
chr15	59594875	59640239	GCNT3	0.133393	640	118
chr12	12725917	12829975	APOLD1	0.133475	1200	245
chr12	66302493	66343643	HELB	0.133524	1593	203
chr14	24439766	24442905	SDR39U1	0.133536	982	116
chr12	52821408	52834311	KRT79	0.133576	1975	154
chr7	133253073	134066589	EXOC4	0.133588	28	12
chr6	136922301	136925660	SLC35D3	0.133597	569	96
chr17	8002615	8020342	GUCY2D	0.133794	1808	325
chr12	120710458	120723640	UNC119B	0.133821	370	80
chr12	24810024	24949101	BCAT1	0.134002	269	15
chr19	49035569	49036895	CGB1	0.134013	124	35
chr2	175176258	175181710	ATP5MC3	0.134014	92	25
chr19	57119138	57131926	USP29	0.134067	1328	127
chr8	123178960	123210079	FAM83A	0.134071	696	122
chr11	32091074	32105722	RCN1	0.134112	22	7
chr1	203090654	203167405	ADORA1	0.13421	374	60
chr5	151661096	151686975	SPARC	0.134299	464	74
chr12	31280584	31327058	SINHCAF	0.13434	176	25
chr12	51351247	51392867	GALNT6	0.13443	1114	179
chr20	35699272	35700984	ROMO1	0.134582	328	22
chr3	49268596	49277232	C3orf62	0.134616	370	66
chr1	247722957	247748141	OR14A2	0.13476	533	119
chr2	222199887	222298998	PAX3	0.134787	453	108
chrX	72255679	72277248	RPS4X	0.134941	39	17
chr19	12965159	12974760	DAND5	0.134942	433	62
chr21	42653621	42775509	PDE9A	0.134979	1004	149
chr6	39792298	39904877	DAAM2	0.134994	2967	321
chr16	3611728	3680143	DNASE1	0.135012	2874	389
chr19	16134028	16158575	HSH2D	0.135116	335	61
chr19	33299934	33302534	CEBPA	0.135131	321	103
chr8	6499632	6563409	ANGPT2	0.135294	889	140
chr8	109539711	109570072	EBAG9	0.135344	81	30
chr14	92513781	92688994	RIN3	0.135507	1463	274
chr3	42013802	42225890	TRAK1	0.13552	2220	333
chr19	1905214	1926013	SCAMP4	0.135522	1161	211
chr2	162170684	162245151	FAP	0.135556	788	175
chr1	87328880	87348923	LMO4	0.135633	109	17
chr11	65857126	65867653	MUS81	0.135676	1446	211
chr19	46647551	46661182	DACT3	0.135732	537	169
chr17	51260546	51297936	UTP18	0.135922	1014	158
chr4	176683538	176792922	VEGFC	0.135966	408	88
chr1	17249098	17284233	PADI3	0.136045	1760	204
chr8	124488485	124539458	TATDN1	0.136098	710	100
chrX	2934045	2968475	ARSL	0.136159	656	65
chr3	142724034	142807888	TRPC1	0.136313	292	136
chr13	28820339	29505947	MTUS2	0.136327	2477	333
chr16	68284503	68310946	SLC7A6OS	0.136383	1153	166
chr6	134960378	135103056	HBS1L	0.136405	2609	261
chrX	35919734	36385317	CFAP47	0.136659	981	93
chr10	99710868	99732127	COX15	0.136775	507	98
chr1	32214472	32222359	TMEM234	0.136882	562	91
chr6	41921499	41933046	BYSL	0.136919	1119	134
chr1	17406760	17439677	RCC2	0.136935	433	79
chr16	58295080	58406147	GINS3	0.137151	222	62
chr14	22630929	22644352	OR6J1	0.137221	42	11
chr4	56907876	56966808	REST	0.137267	1912	185
chr22	31436977	31496108	EIF4ENIF1	0.137399	680	204
chr2	147930396	148021604	ORC4	0.137447	585	99
chr2	6840570	6866635	CMPK2	0.137453	832	151
chr6	125119049	125264407	TPD52L1	0.137549	401	48
chr4	57030773	57110385	IGFBP7	0.137655	349	88
chr1	114392790	114511203	TRIM33	0.137665	607	141
chr16	31106107	31112791	BCKDK	0.137737	536	121
chr1	154325525	154351304	ATP8B2	0.137788	1872	255
chr12	128267170	128707911	TMEM132C	0.13788	2754	308
chr7	15200317	15562015	AGMO	0.137934	1335	172
chr15	42723544	42737128	CDAN1	0.137956	2205	378
chrX	134373288	134428791	PHF6	0.13796	61	29
chr8	66667596	66860472	C8orf44-SGK3	0.138275	737	104
chr10	95711779	95877266	ENTPD1	0.138399	296	62
chr2	11677595	11827409	LPIN1	0.138416	1330	227
chr15	45631148	45691281	SQOR	0.138461	690	131
chr5	76716126	76735770	F2R	0.138603	622	98
chr6	43427366	43450427	ABCC10	0.138612	3386	394
chr11	5938751	5951347	OR56A3	0.138662	266	62
chr6	32128707	32130288	FKBPL	0.138686	131	69
chr18	35332227	35345482	ZNF24	0.138719	432	52
chr17	41346092	41350828	KRT33A	0.138727	1592	158
chr8	124998497	125022283	SQLE	0.138756	538	107
chr16	2009926	2020755	NPW	0.138763	361	75
chr7	135557917	135648757	NUP205	0.138768	2297	437
chr1	182398117	182400667	TEDDM1	0.138827	154	39
chr1	180972712	181023121	STX6	0.138831	247	68
chr17	75318076	75405709	GRB2	0.138886	48	25
chr4	150264435	151015727	LRBA	0.138986	3853	703
chr8	10672628	10700590	C8orf74	0.139021	882	92
chr22	31160182	31207019	RNF185	0.139095	352	56
chr2	31867809	32039805	DPY30	0.139104	78	43
chr4	118280038	118353003	PRSS12	0.139155	1242	242
chr19	676392	683392	FSTL3	0.139156	299	83
chr15	90966040	90995629	PRC1	0.139177	727	175
chr12	55426254	55427192	OR6C76	0.139307	385	66
chr14	93333219	93707876	UNC79	0.139308	2267	433
chr3	195568705	195584033	APOD	0.139376	326	41
chr5	16473038	16617101	RETREG1	0.139484	824	114
chr15	34084017	34101862	EMC7	0.139495	251	31
chr17	81556887	81648465	NPLOC4	0.139539	1580	231
chr1	222815022	223005995	DISP1	0.139549	1321	328
chr16	67934506	67936864	PSMB10	0.139825	396	83
chr10	51695486	51699595	CSTF2T	0.139848	509	123
chr16	2235816	2238711	DNASE1L2	0.139857	1019	106
chr1	176857302	177164973	ASTN1	0.139869	186	10
chr19	11237450	11241943	ANGPTL8	0.139887	626	97
chr21	39445855	39515506	SH3BGR	0.139935	560	59
chr3	72888046	72998138	GXYLT2	0.139963	875	127
chr5	141620876	141636849	HDAC3	0.139978	5	2
chr11	109422190	109429167	C11orf87	0.140102	378	62
chr17	39868202	39877896	ZPBP2	0.140149	537	71
chr17	50532682	50543750	EPN3	0.140241	1630	237
chrX	30215563	30220089	MAGEB2	0.140247	402	72
chrX	154428633	154436516	ATP6AP1	0.140263	56	11
chr7	123567010	123639481	ASB15	0.140576	796	144
chr13	107163510	107867496	NALF1	0.140735	231	90
chr3	164978898	165078496	SI	0.140827	3359	387
chr19	54643889	54670359	LILRB4	0.140864	150	27
chr10	102394110	102402524	NFKB2	0.140881	708	156
chr20	34955810	35002437	MYH7B	0.141001	4956	751
chr9	21329665	21335404	KLHL9	0.141037	631	96
chr10	58512872	58831435	BICC1	0.141093	1226	213
chr5	171309248	171312139	TLX3	0.141151	612	79
chrX	25003694	25016420	ARX	0.141162	165	62
chrX	85861180	86047561	CHM	0.141174	17	11
chr10	44911316	44937010	TMEM72	0.141179	430	62
chr14	73567620	73575658	ACOT2	0.14123	574	110
chr4	74114174	74303099	MTHFD2L	0.14126	585	97
chr6	41149337	41154347	TREML1	0.141301	702	64
chr8	66021553	66101245	DNAJC5B	0.141362	361	51
chr6	88139864	88166347	CNR1	0.141516	246	65
chrX	70925579	70931125	SLC7A3	0.141542	613	79
chr5	145936578	146081791	SH3RF2	0.141563	1655	210
chr5	138187650	138213343	CDC23	0.141883	423	104
chr12	11265914	11269707	PRB3	0.141957	16	9
chr12	5432108	5521536	NTF3	0.141977	126	43
chr11	35618460	35620865	FJX1	0.141995	668	117
chr1	37489993	37514766	MEAF6	0.14202	58	31
chr20	9537370	9839076	PAK5	0.142062	30	11
chr17	41232449	41233454	KRTAP9-3	0.142118	85	36
chr2	190343570	190371665	INPP1	0.142289	275	95
chr19	17402939	17405630	BST2	0.142292	153	20
chr12	53097436	53102345	IGFBP6	0.1423	612	91
chr17	7404874	7419860	NLGN2	0.142379	455	143
chr3	146192335	146251179	PLSCR4	0.142533	553	69
chr10	70098223	70132934	AIFM2	0.142572	1075	129
chr1	109603091	109619929	GNAT2	0.142577	441	102
chr7	6496778	6551461	GRID2IP	0.142799	441	20
chr18	48026672	48410752	ZBTB7C	0.142897	1266	163
chr2	132416805	132646582	GPR39	0.14291	634	148
chr19	43460787	43465608	LYPD3	0.142982	566	75
chr9	113349541	113371233	BSPRY	0.143034	680	153
chr1	224356858	224379459	CNIH4	0.143111	705	33
chr1	52684449	52698347	COA7	0.14314	400	61
chr1	153678688	153693992	NPR1	0.143162	1596	245
chr4	24789912	24800842	SOD3	0.143209	609	72
chr10	87659613	87747705	PAPSS2	0.143332	709	150
chr20	63865228	63891545	TPD52L2	0.143348	243	66
chr7	129188633	129213545	SMO	0.143351	1344	198
chr9	127087348	127122635	ANGPTL2	0.143497	545	129
chr18	36777647	36829216	TPGS2	0.143503	517	118
chr15	40929340	40939073	DLL4	0.143506	645	148
chr2	173880850	173965373	SP3	0.143571	388	136
chr3	49689538	49721529	RNF123	0.143628	2054	505
chr11	75399515	75422280	RPS3	0.143689	555	32
chr14	102777449	102911500	TRAF3	0.143725	472	90
chr5	111496033	111512590	STARD4	0.143745	306	62
chr19	45079288	45305284	MARK4	0.143763	5292	924
chr9	114329869	114333251	ORM2	0.143814	431	37
chr3	45755449	45796574	SLC6A20	0.143839	796	157
chr16	77007	85851	MPG	0.143851	770	129
chr10	120851305	120909524	WDR11	0.143877	1689	248
chr7	129225030	129430211	AHCYL2	0.143899	371	128
chr6	27807479	27807929	H2BC13	0.143996	61	34
chr16	89171748	89195492	CDH15	0.144009	1635	311
chr15	55538884	55588947	PYGO1	0.144034	605	111
chr17	55751051	55842830	PCTP	0.144148	714	73
chr5	76083383	76353939	SV2C	0.144201	2127	231
chr13	39038306	39050109	NHLRC3	0.144233	1247	69
chr12	81257975	81759553	PPFIA2	0.144239	625	209
chr7	14145049	14974777	DGKB	0.144311	692	131
chr1	150321479	150353233	PRPF3	0.144371	28	6
chr1	13368431	13371947	PRAMEF19	0.144372	87	17
chr20	32702699	32743467	COMMD7	0.144374	54	6
chr11	102942995	102955732	MMP13	0.14439	717	123
chr7	76048051	76067508	MDH2	0.144481	687	94
chr3	44874608	44914990	TGM4	0.144653	911	139
chr11	4593750	4595013	OR52I1	0.144727	859	77
chr1	20589086	20618903	CDA	0.144779	182	40
chr10	44370165	44386493	CXCL12	0.144813	397	60
chr11	57648188	57661865	CLP1	0.144909	469	86
chr10	93073475	93077885	CYP26A1	0.145069	904	158
chr14	70325081	70416984	COX16	0.145075	724	63
chr14	70326064	70417074	SYNJ2BP-COX16	0.145075	724	63
chr22	41833079	41907307	SREBF2	0.145096	1983	324
chr2	43637260	43767987	PLEKHH2	0.145102	1863	402
chr14	26443090	26598033	NOVA1	0.145129	492	96
chr5	163446526	163460102	NUDCD2	0.145156	158	37
chrX	15464246	15556529	BMX	0.14519	658	83
chr5	177301461	177312757	MXD3	0.145211	1131	196
chr1	113876816	113887581	BCL2L15	0.145242	105	33
chr11	71565563	71566735	KRTAP5-10	0.14527	580	29
chr5	158695916	159099916	EBF1	0.145387	203	87
chr14	36516392	36521149	NKX2-1	0.145468	324	86
chr22	50443219	50483923	SBF1	0.145518	4916	707
chr8	42174718	42207709	PLAT	0.145591	1099	132
chr12	106774621	106889316	RIC8B	0.145619	367	106
chr10	68721012	68792377	CCAR1	0.145625	442	180
chr4	39406930	39451533	KLB	0.145656	1204	173
chr7	138594285	138701362	SVOPL	0.14579	2559	169
chr11	30231014	30235261	FSHB	0.145794	460	27
chr12	8822621	8887001	A2ML1	0.145839	2820	330
chr3	119173517	119205143	UPK1B	0.146001	330	70
chr8	38176533	38213301	BAG4	0.146065	688	104
chr5	52787916	52959209	ITGA1	0.146111	174	13
chr15	48823741	48963919	SHC4	0.146156	768	193
chr11	17392498	17476894	ABCC8	0.146204	1618	401
chr19	41837074	41844697	LYPD4	0.146289	6	3
chr19	52527652	52564464	ZNF808	0.146301	925	192
chr20	46021690	46060150	SLC12A5	0.146411	1023	213
chr14	50117130	50231578	SOS2	0.146434	875	200
chr9	136494433	136546048	NOTCH1	0.146464	4050	667
chr4	48341529	48426201	SLAIN2	0.146519	663	147
chr17	39173453	39197702	CACNB1	0.147008	810	142
chr16	567005	569495	NHLRC4	0.147044	260	24
chr1	25959767	25998117	PAFAH2	0.147121	822	124
chr19	639879	644373	FGF22	0.14722	651	104
chrX	12975110	12977227	TMSB4X	0.147293	3	2
chr7	96120220	96322147	SLC25A13	0.147304	26	12
chr16	84476355	84554033	MEAK7	0.147308	1357	190
chrX	71615916	71618511	CXCR3	0.147437	229	46
chr11	106075501	106098699	AASDHPPT	0.147621	246	80
chr1	158578919	158579899	OR10X1	0.147815	952	73
chr7	98252379	98310441	BRI3	0.147821	316	92
chr13	98175785	98177269	RNF113B	0.147916	537	76
chr1	205381378	205455954	LEMD1	0.147967	436	48
chr17	78378649	78425114	PGS1	0.148019	1844	249
chrX	71301750	71305371	ITGB1BP2	0.148058	428	50
chr2	108533671	108687246	LIMS1	0.1481	473	85
chr20	63343223	63378401	CHRNA4	0.148357	740	170
chr21	39184176	39321559	BRWD1	0.148374	268	37
chr5	13690328	14011818	DNAH5	0.148387	341	57
chr12	133181409	133214832	ZNF268	0.148413	143	26
chr17	19411125	19417276	RNF112	0.148414	637	122
chr5	40998017	41071342	MROH2B	0.148608	1896	371
chr22	29259872	29268209	RHBDD3	0.148703	623	107
chr1	108712908	108742749	FNDC7	0.148776	1273	182
chr19	47819779	47843330	CRX	0.148894	522	67
chr2	112973203	112985658	IL36G	0.149018	141	25
chr8	90058608	90095475	CALB1	0.149104	92	28
chr1	196888014	196918795	CFHR4	0.149125	1677	116
chr6	151398898	151452158	RMND1	0.149134	488	78
chr19	43967862	43998326	ZNF155	0.149208	775	129
chr1	100186919	100249834	DBT	0.149221	465	84
chr3	49162535	49166331	CCDC71	0.149314	301	101
chr2	25042076	25159135	EFR3B	0.149346	605	142
chr4	144109303	144140751	GYPA	0.149353	347	33
chr3	123490820	123585053	HACD2	0.149398	114	39
chr1	28505943	28539300	RCC1	0.149479	389	122
chr7	151375909	151410727	WDR86	0.149537	2186	250
chr1	25884181	25906991	STMN1	0.149676	242	16
chr10	100232298	100267680	CWF19L1	0.14978	871	122
chr6	42915989	42925838	PTCRA	0.14998	598	75
chr15	92617448	92809884	FAM174B	0.150019	466	92
chr14	71320449	71741229	SIPA1L1	0.150073	201	26
chr22	50578959	50601455	CHKB	0.150102	744	103
chr5	133955510	133968674	C5orf15	0.150168	394	60
chr7	549197	727650	PRKAR1B	0.150303	594	173
chr1	89995110	90035533	ZNF326	0.150305	411	116
chr14	49625174	49635244	DNAAF2	0.15035	1009	212
chrX	304529	318796	GTPBP6	0.150352	33	16
chr11	2163929	2171815	TH	0.150365	884	174
chr16	74296814	74306288	PSMD7	0.15041	421	67
chr16	48244300	48363122	LONP2	0.150453	716	156
chr11	67403915	67410089	TBC1D10C	0.150473	737	142
chrX	34129752	34132314	FAM47A	0.150627	1103	112
chr5	40825262	40835222	RPL37	0.150683	29	21
chr6	42224931	42452051	TRERF1	0.150786	242	22
chr9	36214441	36277042	GNE	0.150859	1119	155
chr20	17570075	17609919	DSTN	0.150968	37	25
chr11	36594369	36675695	IFTAP	0.150981	186	34
chr19	15049480	15058293	CASP14	0.15099	586	78
chr1	23691742	23696835	RPL11	0.151011	15	11
chr7	135926760	135977359	MTPN	0.151068	52	21
chr8	104489231	104589258	LRP12	0.151208	23	8
chr1	207496147	207641765	CR1	0.151253	1984	312
chr17	80466834	80477843	NPTX1	0.151257	422	92
chr7	16753755	16784536	TSPAN13	0.151304	53	26
chrX	22272913	22274461	CBLL2	0.151357	165	47
chr6	149963943	149973715	ULBP1	0.151388	338	55
chr2	113498665	113501150	FOXD4L1	0.151429	200	71
chr3	197042560	197299330	DLG1	0.15144	1017	193
chr17	41976421	42021376	DNAJC7	0.151475	233	76
chr11	59456961	59457905	OR4D6	0.151512	951	80
chr5	15500180	15939795	FBXL7	0.151615	17	7
chr12	6375045	6391571	LTBR	0.151703	404	78
chr1	43650149	43705518	KDM4A	0.151704	690	161
chr16	69337996	69343106	NIP7	0.151728	485	108
chr7	128027071	128032107	LRRC4	0.151793	788	114
chr21	33403413	33479348	IFNGR2	0.151843	931	102
chrX	132076990	132128020	FRMD7	0.151969	378	94
chr1	205712822	205750182	NUCKS1	0.152049	74	27
chr4	73397114	73421482	ALB	0.15222	481	104
chr6	110874770	110898879	AMD1	0.152324	104	49
chr16	629239	634117	WFIKKN1	0.152414	1425	219
chr15	40405485	40435947	IVD	0.152481	208	21
chr15	82986210	82991057	RAMAC	0.152507	359	30
chr6	33272075	33276511	RPS18	0.152516	17	12
chr17	44076746	44123702	HDAC5	0.15273	1119	213
chr3	51826883	51833389	IQCF3	0.152807	340	46
chr12	55752463	55817724	SARNP	0.152819	102	45
chr1	152758025	152762056	KPRP	0.152845	692	154
chr16	2475051	2509560	TBC1D24	0.152988	1373	144
chr1	151700058	151716803	CELF3	0.153397	500	69
chr15	33310962	33866121	RYR3	0.153526	6480	1184
chr6	33193588	33200665	RXRB	0.153576	245	73
chr18	63752935	63805376	SERPINB7	0.153585	47	9
chr20	35433347	35454746	GDF5	0.153645	37	16
chr17	47253827	47313743	ITGB3	0.153675	1484	205
chr16	52436417	52547802	TOX3	0.153706	788	138
chr15	89243945	89317261	FANCI	0.153827	193	25
chr20	5544439	5611006	GPCPD1	0.153896	711	118
chr5	150401637	150412969	CD74	0.153897	681	74
chr14	57469300	57493867	CCDC198	0.153991	672	54
chr6	106629578	106668417	QRSL1	0.154017	1022	83
chr2	237798389	237842808	RBM44	0.154037	922	153
chr6	41789896	41895375	USP49	0.154075	740	115
chr22	35257452	35295807	HMGXB4	0.15409	326	91
chr16	29820394	29848039	MVP	0.154153	1277	237
chr10	97849843	97871580	GOLGA7B	0.154169	260	55
chr21	30746794	30747259	KRTAP21-2	0.154174	194	8
chr19	18607430	18621039	TMEM59L	0.154525	896	92
chr17	78787381	78841441	USP36	0.154532	2120	302
chr15	91099950	91302565	SV2B	0.154757	1452	184
chr12	9852369	9869386	CLEC2B	0.154957	284	28
chr4	55395957	55453397	TMEM165	0.154959	457	149
chr16	74671855	74700960	MLKL	0.154963	721	115
chr1	235447190	235504452	B3GALNT2	0.154965	55	10
chr15	60488284	61229302	RORA	0.154973	97	33
chr11	18172837	18174280	MRGPRX4	0.155046	190	55
chr13	113977783	114132623	RASA3	0.155093	56	12
chr6	29722775	29738528	HLA-F	0.155129	604	111
chr5	32226994	32312987	MTMR12	0.155138	857	142
chr19	19385826	19508932	GATAD2A	0.155208	49	17
chr6	89326625	89352722	UBE2J1	0.155381	266	64
chr7	150944961	150978321	KCNH2	0.155442	1371	319
chr6	43011143	43016868	MEA1	0.155505	164	61
chr19	10251901	10260055	MRPL4	0.155523	863	121
chr20	270863	290778	C20orf96	0.15557	227	72
chr7	16791811	16833433	AGR2	0.155713	187	38
chr1	150560895	150579738	MCL1	0.155713	410	97
chr16	67660946	67662774	PARD6A	0.155837	395	84
chr11	62615296	62622154	B3GAT3	0.155871	558	108
chr1	96721665	96823738	PTBP2	0.155969	96	50
chr4	127880893	127899224	PLK4	0.155978	953	168
chr1	31906421	31944856	PTP4A2	0.156009	70	21
chr8	119833976	119855894	DSCC1	0.156083	719	85
chr5	140639435	140645408	TMCO6	0.156274	440	115
chr1	159712289	159714589	CRP	0.156332	449	47
chr19	57191500	57222846	ZNF264	0.156381	793	147
chr19	15082211	15092970	OR1I1	0.156421	339	80
chr1	27891524	27914746	RPA2	0.156445	228	56
chr19	36139953	36150353	CAPNS1	0.156476	411	89
chr12	55720367	55724705	RDH5	0.156526	596	85
chr6	27838545	27855709	H2BC15	0.156575	64	30
chr5	52787916	52804044	PELO	0.156718	276	83
chr17	50508425	50531501	MYCBPAP	0.156722	2042	235
chr19	42924132	42937207	PSG7	0.156735	436	27
chr6	90513573	90587086	MAP3K7	0.156783	306	73
chr19	32830509	32869767	SLC7A9	0.15701	1021	113
chr11	5786471	5791265	OR52N1	0.157104	553	82
chr17	81843159	81860856	P4HB	0.157138	496	120
chr16	1240379	1242554	TPSAB1	0.157278	34	23
chr13	113122799	113149529	F10	0.157292	542	91
chr4	70397931	70410195	OPRPN	0.157434	353	40
chr7	107743073	107761667	CBLL1	0.15744	274	82
chr7	2558972	2614733	IQCE	0.157521	1287	204
chr21	44300051	44327376	PFKL	0.157551	1359	214
chr4	113900284	113979727	ARSJ	0.157619	773	122
chr4	15681662	15690447	FAM200B	0.157743	1032	134
chr11	14277922	14364506	RRAS2	0.157831	78	36
chr11	124023013	124023948	OR10G9	0.157862	574	81
chr16	50024410	50037088	CNEP1R1	0.15788	30	15
chr5	96760810	96808100	ERAP1	0.157887	130	16
chr14	94304248	94323389	SERPINA6	0.157919	884	97
chrX	66021738	66040125	VSIG4	0.158024	322	87
chr19	12737139	12748323	GET3	0.158061	170	64
chr12	132489551	132585188	FBRSL1	0.158174	2777	415
chr2	233729042	233773300	UGT1A3	0.158444	1576	188
chr1	178094104	178484147	RASAL2	0.158458	19	13
chr5	112976702	113022195	DCP2	0.158467	103	21
chr11	129863636	129895590	NFRKB	0.158512	1783	298
chr1	173903800	173917327	SERPINC1	0.158605	872	97
chr1	89051882	89065360	GBP1	0.158703	1005	150
chr17	75880335	75896951	TRIM65	0.158747	1427	166
chr1	148531385	148679742	NBPF14	0.158761	10	9
chr19	41883173	41930150	ARHGEF1	0.158821	181	44
chr1	154199085	154206333	CFAP141	0.158834	92	16
chr9	34551432	34590140	CNTFR	0.158836	239	82
chr16	715118	719655	METRN	0.158901	609	112
chr2	70607618	70768225	ADD2	0.15894	995	176
chr11	76782251	76798153	TSKU	0.159101	623	94
chr16	28842411	28846348	TUFM	0.159119	651	108
chr8	144772224	144787345	ZNF34	0.15927	388	99
chrX	72329516	72573101	HDAC8	0.159282	88	32
chr17	44141906	44162476	HROB	0.159291	765	120
chr16	77247813	77435034	ADAMTS18	0.159302	3207	440
chr3	167735243	167825569	SERPINI1	0.159511	650	78
chr21	14485228	14658821	SAMSN1	0.159538	36	15
chr2	176269395	176338025	MTX2	0.159691	538	65
chr2	231732433	231786272	PDE6D	0.15979	397	23
chr17	82942149	83051809	B3GNTL1	0.159965	1143	127
chr14	65006174	65102695	MAX	0.160044	514	124
chr18	42743227	43115691	RIT2	0.160115	71	40
chr3	31532638	31637616	STT3B	0.160165	340	94
chr2	218859805	218874233	WNT6	0.160198	245	89
chr13	73054976	73077541	KLF5	0.160278	321	84
chr1	109910242	109930992	CSF1	0.160403	781	125
chr10	103277138	103290346	INA	0.160497	401	105
chr17	19020656	19047011	GRAP	0.160539	147	40
chr3	38103129	38137242	ACAA1	0.160549	2413	334
chr1	112396214	112463456	CTTNBP2NL	0.160564	521	108
chr2	218274197	218292586	TMBIM1	0.160566	558	87
chr7	149764182	149773588	ZNF467	0.160568	1638	225
chr14	59919713	60066817	LRRC9	0.16072	2090	328
chr1	91949343	92014426	BRDT	0.160815	903	184
chr1	27830782	27851676	PPP1R8	0.160828	153	52
chr19	12922479	12934037	FARSA	0.160831	1221	152
chr12	49866896	49904217	FAIM2	0.160928	704	76
chr1	152514482	152516008	CRCT1	0.160937	62	37
chr17	7012417	7014532	RNASEK	0.160943	177	44
chr16	90019629	90044975	GAS8	0.160973	1668	223
chr13	37562583	37598844	POSTN	0.1612	686	159
chr1	24356999	24416934	STPG1	0.161212	628	102
chr5	443175	471937	EXOC3	0.16123	689	172
chr10	100523740	100530000	NDUFB8	0.16133	456	74
chr5	157341598	157345677	FNDC9	0.161406	752	66
chr19	47520690	47573148	ZNF541	0.161586	69	26
chr7	10931943	10940153	NDUFA4	0.161627	175	21
chr1	1659529	1692795	SLC35E2B	0.16174	3	3
chr22	42615730	42720870	CYB5R3	0.161858	112	18
chr17	48528526	48531011	HOXB1	0.161913	590	89
chr5	173232109	173235311	NKX2-5	0.162016	640	108
chr15	89784895	89815401	ANPEP	0.162109	1428	236
chr2	136114349	136119177	CXCR4	0.162126	178	48
chr20	59936663	59940305	PPP1R3D	0.162152	1017	102
chr6	7389793	7418037	RIOK1	0.162191	987	133
chr13	23570370	23676104	TNFRSF19	0.162207	655	111
chr5	177131830	177300213	NSD1	0.162388	1889	413
chr3	149318498	149334414	TM4SF18	0.162681	233	57
chr16	31259967	31332892	ITGAM	0.16269	1359	233
chr2	240126563	240136807	COPS9	0.16273	644	74
chr2	157876702	158136154	UPP2	0.162827	807	84
chr20	63956704	63969930	ZNF512B	0.162849	979	231
chr2	279558	288851	ALKAL2	0.162965	191	46
chr2	95165432	95184317	ZNF2	0.163038	403	119
chr14	36298564	36320637	MBIP	0.163106	226	71
chr19	11574653	11579993	ACP5	0.163158	609	94
chr9	36190856	36304781	CLTA	0.163234	1336	219
chr4	88378739	88443097	HERC6	0.163296	1244	176
chr17	79932343	80035872	TBC1D16	0.163331	1424	248
chr20	1470741	1491587	SIRPB2	0.163335	723	77
chr20	31819308	31834689	MYLK2	0.163419	1118	132
chr15	39799008	39920266	GPR176	0.163457	617	110
chr2	134918235	134959342	CCNT2	0.163499	660	114
chr11	61792980	61867354	FADS2	0.163539	653	190
chr20	10401009	10434222	MKKS	0.16413	1241	132
chr11	103050686	103092194	DCUN1D5	0.164237	402	44
chr11	61402641	61430031	CPSF7	0.164381	193	97
chr12	120640626	120667324	CABP1	0.164415	438	109
chr6	46159185	46170980	ENPP5	0.164474	1038	105
chr17	82752042	82945914	TBCD	0.164513	2725	421
chr19	19512418	19515548	TSSK6	0.164513	190	45
chr11	6765626	6771976	OR2AG2	0.164549	826	92
chr3	88149959	88168729	C3orf38	0.164737	327	61
chr5	109689927	109869625	MAN2A1	0.164737	147	26
chr19	10013249	10022279	RDH8	0.164773	625	113
chr7	102285091	102321711	SH2B2	0.164792	138	17
chr22	49853844	49890080	ZBED4	0.164954	1282	235
chr11	114059041	114256765	ZBTB16	0.165046	383	112
chr8	47960185	47978160	MCM4	0.165069	1465	239
chr16	4608883	4615027	UBALD1	0.16515	787	98
chr8	17296794	17413528	MTMR7	0.165231	1145	240
chr19	57231009	57235548	AURKC	0.16526	327	67
chr21	44350163	44443081	TRPM2	0.165271	4233	520
chr11	64234584	64239264	VEGFB	0.165365	1271	109
chr2	3594832	3644644	COLEC11	0.165413	428	69
chr7	33109557	33877180	BBS9	0.165509	1820	213
chr3	33388336	33441371	UBP1	0.165537	335	69
chr14	54566117	54793315	SAMD4A	0.165538	1363	171
chr8	35235475	35796550	UNC5D	0.165547	699	179
chr16	53828	57669	SNRNP25	0.165708	521	51
chrX	130401987	130413656	RBMX2	0.165733	161	37
chr9	32384603	32454769	ACO1	0.165804	1499	208
chr22	41938737	41947152	CENPM	0.165887	154	48
chr5	141177790	141180539	PCDHB8	0.165933	115	17
chr7	1470277	1504389	INTS1	0.166119	3975	648
chr3	42581840	42596934	SS18L2	0.166261	25	15
chr8	58805412	59119147	TOX	0.166359	800	92
chr17	34579487	34639318	TMEM132E	0.166367	1494	292
chr13	21140119	21149097	SAP18	0.166424	118	42
chr6	55106460	55282617	HCRTR2	0.166464	751	103
chr4	4267701	4290154	LYAR	0.166514	64	12
chr21	44627093	44628378	KRTAP10-9	0.166584	1059	77
chr6	43076307	43161719	PTK7	0.166712	175	23
chr5	180739123	180740058	OR2Y1	0.166765	401	65
chr15	59638062	59657541	GTF2A2	0.166847	91	14
chr16	1434383	1444556	CCDC154	0.166898	1478	225
chr22	29554808	29581327	NIPSNAP1	0.16692	329	47
chr3	131381671	131388830	NUDT16	0.166981	382	79
chr3	54918231	54967088	LRTM1	0.167073	514	91
chr20	3190350	3204685	DDRGK1	0.167084	628	115
chr19	1228287	1238027	CBARP	0.1671	2144	307
chr9	122940833	123104866	RABGAP1	0.167112	767	252
chr1	145241415	145242174	PPIAL4D	0.167116	3	2
chr5	94150851	94618604	KIAA0825	0.167139	2118	258
chr10	49299170	49327492	C10orf71	0.167292	2400	319
chr11	1584342	1585283	KRTAP5-1	0.167293	122	25
chr17	62627670	62693597	MRC2	0.167475	1641	346
chr5	146580742	147084784	PPP2R2B	0.167555	523	115
chr12	55820960	55830824	DNAJC14	0.167763	502	146
chr2	43886224	43996226	LRPPRC	0.16779	2082	359
chr12	14973042	14981865	PDE6H	0.167844	37	10
chr6	7541617	7586714	DSP	0.167866	223	50
chr2	47789316	47906498	FBXO11	0.167912	2068	465
chr22	26483877	26494658	SRRD	0.167936	28	11
chr8	42697366	42737407	CHRNB3	0.168098	341	103
chr20	6074845	6123214	FERMT1	0.16821	722	163
chr1	226631690	226739323	ITPKB	0.168303	1571	220
chr16	87326987	87392142	FBXO31	0.168316	312	111
chr12	102957674	102960513	ASCL1	0.168322	123	48
chr6	26114873	26123926	H2BC4	0.16844	56	33
chr16	675671	678268	RHBDL1	0.16857	700	90
chr1	109279556	109283186	PSRC1	0.169193	133	5
chr15	23565674	23630075	MKRN3	0.169387	475	124
chr5	73173193	73175143	TMEM174	0.169388	442	60
chr22	28742039	28757515	HSCB	0.16939	461	63
chr5	150778757	150796734	SMIM3	0.169433	219	29
chr3	136250340	136337896	PCCB	0.169443	1558	186
chr11	4903783	4909462	OR51A7	0.169511	520	83
chr2	11444375	11466177	E2F6	0.169734	24	6
chr11	8947202	8965011	TMEM9B	0.169864	84	34
chr7	141738334	141787922	SSBP1	0.169972	1325	137
chr6	114055596	114343023	HS3ST5	0.170154	492	65
chr22	37065436	37109713	TMPRSS6	0.170184	1820	260
chr12	51328442	51346679	CELA1	0.170208	351	66
chr7	101127104	101139247	SERPINE1	0.170229	549	96
chr1	28199456	28233029	DNAJC8	0.170354	144	35
chr19	57499915	57518404	ZNF773	0.170481	373	105
chr12	57452323	57459280	INHBE	0.170518	551	79
chr16	56638666	56640087	MT1A	0.170543	17	13
chr16	1795620	1827157	HAGH	0.17078	1601	142
chr2	10120698	10211725	RRM2	0.170827	178	75
chr1	205657851	205680509	SLC45A3	0.170942	1159	161
chr8	26748150	26867278	ADRA1A	0.170992	782	135
chr18	58481247	58629091	ALPK2	0.171144	3630	430
chr2	48617798	48733148	GTF2A1L	0.171384	361	36
chr12	911736	990053	RAD52	0.171459	689	94
chr9	35752990	35756613	MSMP	0.171477	84	37
chr15	50424380	50514421	USP8	0.171717	31	10
chr18	59267035	59274086	RAX	0.171927	863	137
chr15	58865175	59097419	RNF111	0.172005	2488	445
chr6	51615299	52087613	PKHD1	0.172105	6292	864
chr3	122411846	122416062	WDR5B	0.172143	401	85
chr3	63652675	63679020	SNTN	0.172323	114	38
chr5	54455699	54456377	HSPB3	0.172334	233	40
chr20	64047582	64049639	SOX18	0.172379	517	130
chr7	111091006	111125454	LRRN3	0.172563	540	137
chr10	73423579	73433561	MSS51	0.172581	2023	133
chr12	112013348	112023449	ERP29	0.172625	338	79
chr12	52543909	52553145	KRT71	0.172643	1235	169
chr3	133746040	133796641	TF	0.17267	1121	145
chr19	6463777	6467221	CRB3	0.172759	144	39
chr5	149271859	149343637	AFAP1L1	0.172806	1468	213
chr17	60600193	60666280	PPM1D	0.17281	549	108
chr15	65611366	65660995	SLC24A1	0.172818	1371	219
chr3	58192257	58214697	DNASE1L3	0.172874	525	70
chr15	31923438	32173018	CHRNA7	0.17294	3	3
chrX	12791355	12824222	PRPS2	0.172987	41	18
chrX	52811287	52818301	XAGE5	0.17304	28	7
chr19	18207965	18248200	PDE4C	0.173073	883	189
chr10	50305586	50625163	SGMS1	0.173131	107	51
chr18	76822557	76972901	ZNF236	0.173148	1731	367
chr2	98599314	98608515	COA5	0.17317	94	15
chr15	68296532	68432163	ITGA11	0.173172	2043	318
chr20	57648392	57711536	PMEPA1	0.173285	900	71
chr4	184385702	184474558	IRF2	0.173294	360	57
chr15	40528683	40565054	CCDC32	0.1733	109	42
chr17	4269259	4366675	UBE2G1	0.173327	18	8
chr12	107774704	107776644	ASCL4	0.173403	268	76
chr17	7921859	7929856	KCNAB3	0.173434	733	123
chr3	99817837	100181732	CMSS1	0.173441	1955	337
chr8	6924697	6926076	DEFA6	0.17345	240	32
chr10	104309698	104338465	ITPRIP	0.173464	718	156
chr11	62676498	62679117	UBXN1	0.173488	486	62
chr17	82359247	82363775	TEX19	0.173702	256	24
chr4	107590276	107720234	PAPSS1	0.173712	606	118
chr2	46293667	46386697	EPAS1	0.173771	1103	198
chr9	136862119	136866308	EDF1	0.173836	46	22
chr1	228407935	228416861	TRIM17	0.173999	730	110
chr4	95840093	95841464	PDHA2	0.174008	1090	122
chr10	101825974	101843920	KCNIP2	0.174052	389	63
chr1	29236516	29326813	PTPRU	0.174071	1810	373
chr12	48965340	48971735	WNT10B	0.17414	550	120
chr21	38380027	38661780	ERG	0.174201	21	4
chr5	179614178	179634784	HNRNPH1	0.174204	135	49
chr15	100877714	100916626	ALDH1A3	0.174207	718	130
chr3	100260992	100325251	TBC1D23	0.174386	624	134
chr1	111414319	111427735	OVGP1	0.174444	502	134
chr2	11482341	11642788	GREB1	0.174478	3059	503
chr11	62771629	62792006	TMEM223	0.174496	1509	292
chr20	31404845	31412838	DEFB121	0.1745	85	21
chr7	100015572	100041689	ZKSCAN1	0.174649	299	85
chr2	169064789	169096167	DHRS9	0.17465	600	94
chr19	9178979	9188818	OR7D2	0.174656	310	68
chr7	75416786	75486299	POM121C	0.174702	103	55
chr14	70722526	70809534	MAP3K9	0.174826	1778	310
chr17	8797110	8799365	MFSD6L	0.174847	1011	129
chr19	40216058	40218384	TTC9B	0.174874	154	57
chr11	6997085	7020346	ZNF214	0.174979	1054	115
chr9	100302077	100352942	TEX10	0.175023	752	159
chr8	102551589	102561018	ODF1	0.17506	696	65
chr12	49184686	49189080	TUBA1A	0.175068	73	9
chrX	14873421	14922327	MOSPD2	0.175183	112	10
chr12	54362445	54364487	GPR84	0.175193	1428	96
chr1	40531573	40548167	ZNF684	0.175193	559	82
chr10	50182778	50279720	ASAH2	0.175494	827	143
chrX	135421944	135428075	SMIM10L2A	0.175627	133	13
chr19	46774883	46788594	SLC1A5	0.175845	1092	123
chr2	159932006	160062615	PLA2R1	0.175863	2232	339
chr19	22634324	22667671	ZNF492	0.175879	940	84
chr1	226231149	226309869	LIN9	0.17588	393	109
chr9	100427143	100451734	MSANTD3	0.175923	331	42
chr17	17200995	17206333	PLD6	0.175991	232	66
chr3	180602858	180684942	CCDC39	0.176011	3333	369
chr10	127907103	128085855	PTPRE	0.176029	870	174
chr21	42346357	42350997	TFF2	0.176037	128	30
chr1	22428838	22531157	ZBTB40	0.176049	889	254
chrX	120362085	120383249	ATP1B4	0.176055	740	83
chr20	760080	776015	SLC52A3	0.176175	55	12
chr7	100679507	100694250	GIGYF1	0.176251	1371	329
chr20	57351223	57379211	RAE1	0.176307	439	60
chr12	121000486	121016502	C12orf43	0.176311	246	63
chr12	133104779	133130274	ZNF891	0.176342	777	169
chr15	65726054	65891989	RAB11A	0.176381	413	86
chr1	193090866	193106114	GLRX2	0.176389	440	41
chr6	49499923	49528078	GLYATL3	0.176473	673	80
chr5	78777209	78986087	ARSB	0.17652	416	137
chr19	1397026	1401570	GAMT	0.176562	509	131
chr1	102876467	103108872	COL11A1	0.176573	216	10
chr3	149030127	149086554	HLTF	0.176605	1610	205
chrX	48476021	48486364	FTSJ1	0.176662	245	20
chr1	109399042	109426448	PSMA5	0.176869	24	14
chr21	32592079	32612603	CFAP298	0.17698	36	11
chr19	12576100	12640098	ZNF490	0.177023	615	187
chr19	13104902	13117567	TRMT1	0.177111	831	209
chr15	74173710	74176872	ISLR	0.177142	870	126
chr8	98064522	98093610	ERICH5	0.177144	660	64
chr6	89254464	89315299	GABRR2	0.177157	1334	124
chr6	42960754	42963880	GNMT	0.177158	470	65
chr1	228149930	228159826	GJC2	0.177159	568	111
chr18	27932879	28177946	CDH2	0.177172	707	205
chr11	71865504	71928654	XNDC1N	0.177237	350	71
chr16	24919389	25015666	ARHGAP17	0.17731	893	217
chr1	230747384	230802003	CAPN9	0.177338	1903	213
chr9	128720870	128724127	ZDHHC12	0.177385	910	111
chr12	20368537	20688583	PDE3A	0.177441	1637	247
chr1	228208044	228378876	OBSCN	0.177462	21237	2968
chr5	39284140	39371324	C9	0.177479	1495	131
chr5	154887411	154938211	GEMIN5	0.177568	2612	372
chr1	212432920	212446379	NENF	0.177695	269	47
chr17	41513745	41522529	KRT15	0.177756	1013	141
chr4	56049098	56330609	CRACD	0.177797	1965	323
chr2	38666081	38741237	GALM	0.17798	857	108
chr2	233681901	233773300	UGT1A7	0.178026	3255	409
chr19	11296139	11326996	TSPAN16	0.17811	434	70
chr19	35280716	35285143	HAMP	0.178234	87	20
chr9	74980790	75028423	CARNMT1	0.178351	222	65
chr9	27325209	27529814	MOB3B	0.178428	881	104
chrX	73212299	73214851	NAP1L2	0.178476	323	55
chr15	81007033	81149179	CFAP161	0.17851	207	64
chr17	42184060	42185452	HCRT	0.178547	152	37
chr15	79311112	79427432	TMED3	0.178584	9	4
chr9	112380080	112472405	HSDL2	0.178661	13	6
chr2	11155198	11178870	SLC66A3	0.178751	572	55
chrX	141838316	141897832	MAGEC3	0.178863	468	113
chr3	126437601	126475891	ZXDC	0.178866	1383	234
chr6	31115087	31120446	CDSN	0.179022	670	96
chr2	236193459	236264409	ASB18	0.17904	586	146
chr11	118339075	118342705	CD3D	0.179053	167	37
chr3	150602875	150630436	SELENOT	0.179088	336	50
chr15	32641676	32697098	SCG5	0.179238	365	55
chr7	143279957	143288048	TMEM139	0.179249	503	48
chr4	124664048	124712732	ANKRD50	0.179278	628	272
chr4	158893134	159038760	C4orf45	0.179345	15	7
chr1	154983338	154993111	FLAD1	0.179374	1150	169
chr4	168356735	168537786	DDX60L	0.179381	478	54
chr22	50767501	50783667	RABL2B	0.179555	212	55
chrX	106693794	106797016	RNF128	0.179632	675	93
chr19	3473986	3480525	SMIM24	0.179832	70	29
chr11	18231355	18236802	SAA4	0.179887	516	29
chr13	99294539	99307399	GPR183	0.179906	310	53
chr22	39519695	39522683	ATF4	0.17991	936	123
chrX	75051048	75156732	ABCB7	0.180051	836	68
chr5	136212745	136365545	TRPC7	0.180069	1106	177
chr12	101155493	101210238	SLC5A8	0.18007	678	131
chr9	104617248	104618204	OR13C9	0.180093	561	65
chr1	153947669	153958615	CRTC2	0.18013	527	129
chr9	93184122	93320572	WNK2	0.180326	3635	628
chr1	52345723	52366205	CC2D1B	0.180427	1676	275
chr2	101002229	101024032	RPL31	0.180471	550	99
chr6	33721662	33746905	IP6K3	0.180491	1076	100
chr16	22206278	22288738	EEF2K	0.18052	1426	223
chr4	70370093	70390244	SMR3B	0.180521	77	12
chr21	40010999	40847158	DSCAM	0.180524	83	19
chr15	50241947	50265965	HDC	0.180598	430	132
chr1	200623896	200669907	DDX59	0.18067	1345	136
chr2	218633329	218659655	ZNF142	0.180911	2720	621
chr8	23528956	23575463	SLC25A37	0.180946	327	94
chr2	26970637	27027219	MAPRE3	0.181034	85	36
chr7	41960949	42264100	GLI3	0.18106	196	38
chr1	27369110	27374824	FCN3	0.181064	1046	97
chr10	86666785	86736072	LDB3	0.181144	1417	230
chr1	18839599	18859660	TAS1R2	0.181171	1924	251
chr8	12721906	12756073	LONRF1	0.181269	518	173
chr10	84139482	84154841	GHITM	0.181304	529	83
chr19	40191426	40215575	MAP3K10	0.181329	1397	238
chr17	37406886	37479725	TADA2A	0.181366	11	4
chr2	151270470	151289894	NMI	0.181374	382	61
chr22	26491225	26512505	TFIP11	0.181666	41	7
chr11	75081753	75096876	OR2AT4	0.181672	686	80
chr12	53307456	53324864	AAAS	0.181729	597	161
chr18	79069285	79378287	ATP9B	0.181754	1946	336
chr19	305573	344815	MIER2	0.1818	1036	137
chr11	113387779	113400416	ANKK1	0.181923	1504	198
chr15	90717346	90816166	BLM	0.181949	2158	271
chr2	224470150	224585397	CUL3	0.181962	107	64
chr11	6497260	6593758	DNHD1	0.182005	6635	997
chr11	71538025	71539209	KRTAP5-8	0.182092	275	36
chr1	66752459	66779047	DYNLT5	0.182117	126	28
chr18	3411608	3459978	TGIF1	0.182123	434	87
chr18	596988	650334	CLUL1	0.18213	70	21
chr6	84687351	84764598	TBX18	0.182201	776	151
chr13	26254104	26420982	CDK8	0.182224	92	44
chr17	75667251	75708062	SAP30BP	0.182232	398	86
chr11	47239302	47248906	ACP2	0.182387	529	125
chr12	63779833	63809792	RXYLT1	0.182502	245	103
chr12	98593591	98606379	SLC25A3	0.182629	378	110
chr16	30443631	30445874	SEPHS2	0.182668	517	96
chr12	120461672	120495946	SRSF9	0.182675	105	32
chr1	156212993	156240042	PMF1	0.182718	619	64
chr1	10430102	10452153	CENPS-CORT	0.18283	452	90
chr14	39175183	39183220	PNN	0.182921	618	166
chr11	65044818	65058553	NAALADL1	0.182979	1347	201
chr3	184249672	184258759	EEF1AKMT4	0.183048	743	95
chr2	74513463	74517148	TLX2	0.183068	972	135
chr19	39083913	39111493	ACP7	0.183071	919	160
chr3	194339768	194351328	CPN2	0.183099	587	109
chr22	39994954	40043534	FAM83F	0.183217	14	9
chr15	65053337	65076690	RASL12	0.183249	398	81
chr17	43398993	43401137	ARL4D	0.183271	52	36
chr19	6379572	6393981	GTF2F1	0.183316	743	166
chr10	130088	254637	ZMYND11	0.183366	277	74
chr20	23626706	23638473	CST3	0.183375	143	37
chr16	176680	177522	HBA1	0.183399	35	23
chr7	105110704	105399308	SRPK2	0.183421	201	22
chr3	184097064	184106995	HTR3E	0.183583	813	124
chr2	219514170	219538772	ASIC4	0.183659	1201	189
chr4	77157207	77433388	CCNG2	0.183745	352	73
chr19	10928811	10933535	TIMM29	0.183828	512	82
chr22	31281594	31292534	PIK3IP1	0.183845	518	70
chr11	126202096	126211692	RPUSD4	0.184125	751	92
chr17	7281718	7288257	SLC2A4	0.184149	623	148
chr11	64035931	64119173	FLRT1	0.18416	1274	162
chr17	47200446	47223679	MYL4	0.184172	337	60
chr6	108166022	108188805	NR2E1	0.184175	146	60
chr2	119759922	119984899	PTPN4	0.184271	35	7
chr10	110207605	110287365	MXI1	0.184394	871	65
chr15	84748592	84806445	ZNF592	0.184463	1090	270
chr3	9649433	9702393	MTMR14	0.184539	1374	210
chr7	92141643	92179531	LRRD1	0.184562	968	138
chrX	48383516	48393347	SSX4	0.184567	2	2
chr17	58269855	58280935	MPO	0.184591	1298	210
chr4	109709989	109730070	PLA2G12A	0.184642	436	62
chr7	42916828	42932185	PSMA2	0.184669	28	14
chr2	240868824	240880502	AGXT	0.184805	875	136
chr1	150508062	150513789	ECM1	0.184808	472	125
chr8	144876497	144902168	ZNF250	0.184846	22	10
chr21	30501657	30502141	KRTAP19-5	0.184849	165	29
chr2	26173088	26189663	GAREM2	0.184899	1238	195
chr7	35632659	35697459	HERPUD2	0.184925	429	81
chr1	154957026	154963853	PYGO2	0.184958	629	107
chr18	657653	673578	TYMS	0.184965	269	49
chr19	6361531	6370242	CLPP	0.184993	163	69
chr3	170418868	170454733	CLDN11	0.185068	78	34
chr11	117178736	117197445	SIDT2	0.185095	1526	204
chr9	34634722	34637844	SIGMAR1	0.185511	101	45
chr6	138161939	138344663	ARFGEF3	0.185528	2529	516
chr1	169367970	169396540	BLZF1	0.185645	909	96
chr12	67269358	67319953	CAND1	0.185663	597	142
chr7	93885396	93890753	TFPI2	0.185726	752	61
chrX	3041471	3112727	ARSF	0.186131	904	94
chr7	36389821	36453791	ANLN	0.186141	1665	241
chr11	57667747	57701182	ZDHHC5	0.186348	1111	169
chr20	19757606	20002457	RIN2	0.186406	2205	251
chr20	48921711	49036693	ARFGEF2	0.186573	32	12
chr10	101845599	102056193	ARMH3	0.186611	376	158
chr18	65750252	65890337	CDH7	0.186662	864	143
chr5	157395534	157575775	ADAM19	0.186789	2607	338
chr9	128120693	128128462	PTGES2	0.186815	302	115
chr8	81458253	81461579	FABP9	0.186822	272	30
chr7	99438922	99457373	CPSF4	0.186824	452	61
chr17	35543985	35560819	SLFN14	0.186867	817	158
chr17	45148475	45152099	HEXIM1	0.186888	164	67
chr15	32613860	32697095	ARHGAP11A-SCG5	0.186899	1116	252
chr1	157794403	157820120	FCRL1	0.1869	621	90
chr12	52565782	52573843	KRT74	0.186917	1182	169
chr7	25224570	25228486	NPVF	0.186941	88	10
chr5	5140330	5320304	ADAMTS16	0.186944	764	46
chr2	169127109	169362534	LRP2	0.187152	8105	959
chr16	2783953	2787948	PRSS33	0.187184	312	81
chr1	169921326	170085208	KIFAP3	0.187263	755	138
chr8	37762595	37779768	PLPBP	0.187551	230	57
chr16	2883213	2899382	FLYWCH2	0.187557	411	37
chr2	144364364	144521057	ZEB2	0.187591	1101	194
chr19	52369917	52385795	ZNF880	0.187735	407	103
chr10	94333226	94362959	NOC3L	0.187739	1162	165
chr11	14966622	14972354	CALCA	0.187857	71	15
chr1	149903318	149917844	SV2A	0.187868	13	3
chr2	47695530	47810063	MSH6	0.187955	1878	403
chr17	37609739	37643446	DDX52	0.188004	17	9
chr16	80597907	80804598	CDYL2	0.188015	860	119
chr2	101397359	101475112	RFX8	0.188033	789	116
chrX	30230657	30237495	MAGEB3	0.188073	191	22
chr16	84565596	84618078	COTL1	0.1881	245	50
chr7	73312536	73328082	TRIM50	0.188126	30	11
chr19	4522531	4535224	PLIN5	0.188165	1538	198
chr11	96389989	96507574	JRKL	0.188211	283	94
chr22	39223359	39244982	PDGFB	0.188293	574	89
chr22	41447830	41529273	ACO2	0.188343	609	155
chr1	156242184	156243317	BGLAP	0.18836	588	48
chr4	52872982	53366066	SCFD2	0.188383	942	158
chr19	9210276	9219589	OR7D4	0.188383	392	67
chr17	28553383	28571794	PIGS	0.188533	1084	153
chr2	229357629	229714555	DNER	0.188621	1201	199
chr4	127781821	127840733	HSPA4L	0.188629	1110	159
chr3	39383370	39397351	SLC25A38	0.188701	466	80
chr12	121400083	121430623	RNF34	0.188729	474	106
chr1	203167811	203175826	MYBPH	0.188736	1013	136
chr8	37858618	37899497	RAB11FIP1	0.188771	2209	251
chr12	109088188	109093631	ALKBH2	0.188912	638	74
chr1	63367575	63438553	ALG6	0.188953	239	100
chr1	13583465	13617957	PDPN	0.188978	209	61
chr2	71064344	71079808	NAGK	0.188992	797	144
chr14	70366499	70417090	SYNJ2BP	0.189027	629	37
chr10	15032227	15073853	OLAH	0.189193	193	65
chr11	47269161	47330031	MADD	0.189316	1899	452
chr6	81491439	81752774	TENT5A	0.189366	601	98
chr12	69738860	69823204	RAB3IP	0.189504	413	126
chr12	11649674	11895377	ETV6	0.189512	10	4
chr14	49618530	49620626	RPL36AL	0.189522	37	13
chr16	46578591	46621379	SHCBP1	0.189561	721	138
chr17	81900958	81911432	PCYT2	0.189571	995	163
chr4	73869393	73871308	CXCL1	0.189654	286	25
chr14	67533290	67589612	PLEKHH1	0.18974	2448	293
chr19	18279694	18281622	JUND	0.18979	313	83
chr5	73626158	73941993	ARHGEF28	0.189858	2668	398
chr2	36696690	36814794	VIT	0.189904	1342	259
chr22	36253071	36267530	APOL1	0.189923	851	102
chr1	26900238	26946871	NUDC	0.189988	1050	175
chr10	67921899	68075301	HERC4	0.190166	842	118
chr17	76712832	76726799	JMJD6	0.190337	717	132
chr2	48529925	48776517	STON1-GTF2A1L	0.190339	424	55
chr7	75092573	75149817	GTF2IRD2B	0.190399	9	5
chr16	28605196	28614279	SULT1A1	0.190789	139	55
chr9	135499984	135504673	MRPS2	0.190841	507	99
chr4	145757627	145938823	ZNF827	0.19088	1182	244
chr12	10170542	10191804	TMEM52B	0.190895	808	60
chr13	45333471	45341284	TPT1	0.191148	110	51
chr5	149492982	149551471	CSNK1A1	0.191158	465	37
chr12	113098819	113136239	RASAL1	0.191213	1506	225
chr19	55947832	55988629	NLRP8	0.191337	1554	171
chr19	49157741	49211836	TRPM4	0.19134	388	39
chr11	62559596	62574086	EEF1G	0.191447	177	61
chr5	58453982	58460139	PLK2	0.191706	309	94
chr3	11272309	11557665	ATG7	0.191719	10	6
chr19	3630183	3700468	PIP5K1C	0.191728	64	17
chr11	310041	315272	IFITM1	0.191754	210	21
chr8	28089673	28191156	ELP3	0.191757	420	124
chr19	2900928	2918473	ZNF57	0.191867	1149	144
chr3	100492619	100577444	TMEM45A	0.192007	209	52
chr19	19785839	19821751	ZNF506	0.192067	437	87
chr15	32718004	32745106	GREM1	0.192109	412	39
chr2	27650809	27663840	SUPT7L	0.192163	382	104
chr13	24680408	24712472	ATP12A	0.192265	1482	238
chr1	151340640	151347326	RFX5	0.192527	596	139
chr14	74852871	74876154	PROX2	0.192548	1270	150
chr1	163266576	163355764	NUF2	0.192664	287	81
chr1	154581695	154628013	ADAR	0.192681	786	167
chr5	95646777	95684773	RFESD	0.192888	656	90
chr5	95652181	95698711	SPATA9	0.192888	656	90
chr14	99169287	99272197	BCL11B	0.193088	339	147
chr3	160755602	161078902	PPM1L	0.193394	433	56
chr9	38406528	38424454	IGFBPL1	0.193485	703	104
chr2	131047876	131093460	FAM168B	0.193493	148	44
chr17	17042457	17217679	MPRIP	0.193528	3243	644
chr6	89177504	89231278	GABRR1	0.193533	545	114
chr1	3487951	3611508	MEGF6	0.19354	4599	570
chrX	91779261	92623230	PCDH11X	0.193543	560	151
chr18	37243040	37565827	CELF4	0.193632	478	120
chr5	34838833	34900511	TTC23L	0.19374	597	66
chr8	37736601	37758422	ERLIN2	0.193758	146	52
chr7	73593194	73624543	MLXIPL	0.193762	1517	190
chr19	45071500	45076478	ZNF296	0.194007	560	102
chr19	12092843	12140355	ZNF20	0.194031	1710	172
chr15	101270817	101277500	SELENOS	0.194222	610	118
chr6	96794125	96837477	GPR63	0.194239	444	79
chrX	153642492	153651326	DUSP9	0.1943	174	60
chr17	40287879	40304657	CDC6	0.194328	493	100
chr16	1612337	1677908	CRAMP1	0.194546	1369	290
chr5	43602692	43707405	NNT	0.194563	973	221
chr12	6942978	6946003	C12orf57	0.19464	534	70
chr9	136992422	136993984	PAXX	0.194664	377	66
chr6	31706866	31710679	LY6G6F	0.19467	549	73
chr11	6606294	6612539	TAF10	0.195	825	181
chr1	162395268	162412138	SH2D1B	0.195106	54	29
chr6	44126914	44155519	TMEM63B	0.195163	338	116
chr11	68891276	68903835	MRPL21	0.195173	684	59
chr7	128709061	128731743	GARIN1B	0.195181	455	74
chr8	52622458	52745843	RB1CC1	0.195219	132	41
chr1	12892896	12898270	PRAMEF10	0.195233	4	4
chr17	997129	1003671	TIMM22	0.195272	280	66
chr7	100367530	100400096	PILRA	0.195282	407	61
chr6	45328157	45664349	RUNX2	0.195397	55	18
chr3	20040446	20154404	KAT2B	0.195439	1277	153
chrX	41333348	41364472	DDX3X	0.195587	79	41
chr1	30711277	30723585	MATN1	0.195647	911	136
chr7	2354086	2380745	EIF3B	0.195654	1070	167
chr17	81189593	81222999	CEP131	0.195891	2875	362
chr4	112637077	112657696	LARP7	0.19592	623	117
chr6	57086844	57170305	ZNF451	0.196005	1335	271
chr2	74471982	74472687	MRPL53	0.196017	159	53
chr19	2997639	3047635	TLE2	0.196033	1164	210
chr9	92844182	92878038	ZNF484	0.196117	981	140
chr5	150219491	150290093	CAMK2A	0.196127	2	2
chr2	196133583	196176503	STK17B	0.196134	445	50
chr12	3791047	3873448	PARP11	0.196199	242	78
chr5	31400494	31532196	DROSHA	0.196361	825	226
chr4	41981756	41986465	DCAF4L1	0.196532	632	72
chr11	59574398	59615774	OSBP	0.196539	428	114
chr14	73478484	73558947	HEATR4	0.1966	624	48
chr19	7619525	7629545	XAB2	0.19664	2113	262
chr4	52862317	52866835	RASL11B	0.196676	162	48
chr15	74782080	74803197	CSK	0.196734	108	51
chr4	176319966	176332245	SPCS3	0.196819	45	19
chr9	65282101	65285209	FOXD4L5	0.19685	38	26
chr13	51930436	52012125	ATP7B	0.196869	3007	397
chr18	12446512	12658107	SPIRE1	0.196906	442	149
chr12	94895297	95003748	NDUFA12	0.196913	151	42
chr4	3766348	3768526	ADRA2C	0.197001	728	106
chr15	75369379	75455842	SIN3A	0.197017	782	165
chr3	48290722	48301685	NME6	0.197027	457	72
chr19	49928702	49933935	ATF5	0.197165	982	81
chr9	112878920	112890876	SLC46A2	0.197229	792	124
chr1	70205682	70253052	SRSF11	0.197298	171	74
chr1	26472440	26476642	HMGN2	0.197415	24	18
chr4	5014586	5019458	CYTL1	0.197695	148	39
chr12	50923472	50932510	METTL7A	0.197791	162	70
chr2	32165841	32224379	SLC30A6	0.197809	468	141
chr7	144257663	144264792	OR2A7	0.197855	5	5
chr21	32412006	32515397	EVA1C	0.197856	483	124
chr16	71525233	71538748	CHST4	0.198081	405	104
chr15	70829130	70854157	LARP6	0.198103	986	132
chr11	124883691	124898500	ROBO4	0.198137	2481	322
chr1	159826811	159837492	SLAMF8	0.198167	944	90
chr1	33145399	33182059	TRIM62	0.198176	711	123
chr9	122661566	122662648	OR1L1	0.198331	314	67
chr14	103519667	103522833	CKB	0.198435	211	70
chr9	122519141	122520082	OR1J4	0.198596	345	74
chr19	50976468	50984099	KLK7	0.198618	413	67
chr17	28879335	28897733	FLOT2	0.198664	412	114
chr22	38219291	38273010	TMEM184B	0.198677	527	83
chr10	119829404	119892556	MCMBP	0.198698	322	121
chr22	41576900	41589871	PMM1	0.198804	720	110
chr11	129375848	129452279	BARX2	0.19881	286	70
chr12	7689784	7695775	GDF3	0.199016	515	80
chr15	34851782	34969742	AQR	0.199103	950	211
chr17	42844580	42850707	AOC2	0.199153	1687	222
chr2	130611440	130658037	POTEJ	0.199155	81	65
chrX	134796395	134854835	PABIR3	0.199196	136	34
chr3	50287732	50292918	IFRD2	0.199268	1165	157
chr17	3672199	3696240	P2RX5	0.199527	198	15
chr8	10896045	11201833	XKR6	0.199563	111	13
chr8	26504701	26514092	PNMA2	0.199577	522	69
chr1	60865259	61462788	NFIA	0.199602	23	9
chr17	14301081	14349404	HS3ST3B1	0.199648	453	98
chr2	203238977	203306026	CYP20A1	0.199945	704	104
chr14	71932429	72566530	RGS6	0.199983	153	18
chr19	10701430	10713437	QTRT1	0.20005	720	134
chr5	74640023	74722647	HEXB	0.20008	34	9
chr1	13474973	13514003	LRRC38	0.200183	11	3
chr17	30897336	30906238	TEFM	0.200237	355	86
chrX	100627108	100639991	TSPAN6	0.200331	297	46
chr3	187698259	187702557	RTP2	0.200405	194	71
chr12	120503279	120534434	COQ5	0.200488	369	86
chr3	151733916	151761339	AADACL2	0.200524	424	85
chr4	8558725	8619761	GPR78	0.200533	200	45
chr1	211258377	211316385	RCOR3	0.200566	209	83
chr3	161104696	161253532	NMD3	0.200617	386	127
chr21	25716503	25735673	ATP5PF	0.200658	99	23
chr6	12716312	13290446	PHACTR1	0.200679	384	17
chrX	40579372	40606848	ATP6AP2	0.200689	155	44
chr19	42198598	42220140	DEDD2	0.200836	550	101
chr19	17351450	17377342	PLVAP	0.200867	723	111
chr17	82321024	82334074	SECTM1	0.200886	280	43
chr1	40450102	40463718	ZFP69B	0.200911	1099	104
chr13	113399611	113453488	ADPRHL1	0.200957	781	118
chr15	99565417	99716488	MEF2A	0.200988	361	102
chr1	220748225	220784815	MTARC2	0.20104	448	86
chr18	12661833	12702777	CEP76	0.201109	747	147
chr15	80059568	80138393	ZFAND6	0.201202	379	46
chr3	69084937	69106092	ARL6IP5	0.201223	303	52
chr22	21028718	21032840	SLC7A4	0.201234	1594	197
chrX	153056409	153060467	PNMA3	0.201252	32	10
chr12	21797389	21942543	ABCC9	0.201314	23	6
chr5	10679230	10761234	DAP	0.201384	355	45
chr5	161288429	161549044	GABRB2	0.201483	226	55
chr4	4290251	4321786	ZBTB49	0.201553	1035	160
chr14	103562960	103607523	COA8	0.201572	500	82
chr17	81683326	81703138	HGS	0.201707	1188	236
chr21	39380332	39515506	GET1-SH3BGR	0.201717	1893	226
chr15	99251362	99390729	LRRC28	0.201748	471	107
chr7	139043515	139132122	ZC3HAV1	0.201787	891	160
chr8	144137774	144140851	HGH1	0.201899	552	101
chr17	82031678	82034204	RAC3	0.201914	235	38
chr12	52514575	52520530	KRT5	0.202031	1006	189
chr17	38936432	38967403	FBXO47	0.20207	719	105
chr4	183321764	183322426	CLDN24	0.202079	307	34
chr6	87470623	87512336	SLC35A1	0.202089	409	58
chr7	22889371	23014130	HYCC1	0.202116	1375	172
chr11	95789965	95832693	CEP57	0.202273	559	109
chr2	70087477	70089203	PCBP1	0.202291	68	37
chr5	135892246	135895841	IL9	0.202308	193	24
chrX	152988824	152994116	PNMA5	0.202844	428	65
chr4	4859665	4863936	MSX1	0.202846	378	92
chr14	103940426	103942561	RD3L	0.20285	119	44
chr1	26911489	26913975	NR0B2	0.20308	365	79
chr13	99981784	99986765	ZIC2	0.203107	144	86
chr2	61868085	61888671	CCT4	0.203213	467	109
chr12	6976185	7018477	LPCAT3	0.203248	19	11
chr11	4643420	4655488	OR51E1	0.203329	369	83
chr16	85098358	85112472	CIBAR2	0.203435	851	107
chr8	144330565	144336482	SCRT1	0.203539	10	6
chr5	141853090	141879246	PCDH1	0.203554	1394	291
chrX	107123427	107206433	NUP62CL	0.203683	280	40
chr10	132808392	132942823	CFAP46	0.203702	6340	687
chr13	28138506	28295335	PAN3	0.203794	901	176
chr12	9985642	10013424	CLEC1B	0.20395	524	66
chr13	93226807	94408020	GPC6	0.204113	7	4
chr16	81314944	81390809	GAN	0.204187	660	168
chr8	120059780	120373573	COL14A1	0.204293	3454	386
chr4	79901146	80125454	ANTXR2	0.204425	469	114
chr17	42124978	42155044	RAB5C	0.204442	542	49
chr17	49210411	49223225	ABI3	0.204666	827	112
chr2	240713761	240824293	KIF1A	0.204707	1959	407
chr3	188153284	188890671	LPP	0.204793	2867	208
chr19	57578456	57593890	ZIK1	0.204915	157	20
chr1	56494761	56645301	PLPP3	0.204917	172	62
chr1	52142089	52348671	ZFYVE9	0.204958	1424	231
chr15	74719542	74725536	CYP1A1	0.205005	1459	151
chr17	34360328	34363233	CCL1	0.205066	43	14
chr5	35852695	35879603	IL7R	0.20529	649	100
chr13	105465867	105491034	DAOA	0.20531	695	44
chr6	26270918	26271413	H3C8	0.205559	114	35
chr3	196867856	196934714	SENP5	0.205559	503	114
chr12	110434823	110450422	ARPC3	0.205624	242	31
chr1	1173880	1197936	TTLL10	0.205732	1850	182
chr2	29060976	29074523	PCARE	0.205756	2327	280
chr8	80967810	81112068	PAG1	0.205843	392	90
chr1	244408494	244451909	ADSS2	0.205958	103	43
chr9	4984390	5129948	JAK2	0.206135	1551	221
chr2	69893956	69905575	SNRNP27	0.206187	146	40
chr1	156591756	156609507	NAXE	0.206214	1771	211
chrX	135881063	135893444	CT45A10	0.206266	42	6
chr20	18466878	18484648	POLR3F	0.206322	128	49
chr8	90621995	90791632	TMEM64	0.206388	317	104
chr2	96824526	96857934	ANKRD23	0.20655	1823	245
chr1	153203430	153205120	LELP1	0.206551	116	30
chrX	40049815	40177329	BCOR	0.206605	1455	278
chrX	106813871	107000212	MORC4	0.206837	2065	353
chr9	121815674	122093606	TTLL11	0.206849	1510	217
chr5	174724582	174730896	MSX2	0.206922	149	68
chr10	133309410	133352529	ZNF511-PRAP1	0.207008	733	173
chr5	140875302	141012347	PCDHA12	0.207094	5662	848
chr14	68787660	68796253	ZFP36L1	0.207182	638	70
chr18	9334767	9402420	TWSG1	0.207229	165	54
chr10	100969458	100987515	MRPL43	0.207557	2206	302
chr1	39491636	39529869	BMP8A	0.207585	173	74
chr1	41361922	41383590	FOXO6	0.207593	880	153
chr3	101222546	101320575	IMPG2	0.207694	1342	252
chr14	31446036	31457506	DTD2	0.207826	111	40
chr6	27374615	27403908	ZNF391	0.207838	418	85
chr11	66016752	66026479	CATSPER1	0.207985	889	119
chr18	12991362	13125052	CEP192	0.208075	2117	456
chr5	69167135	69178245	CCNB1	0.208111	456	99
chr9	5890889	5910606	MLANA	0.2082	144	31
chr14	34709113	34714823	CFL2	0.208216	44	19
chr1	6634168	6701924	DNAJC11	0.20836	586	126
chr2	205681990	205798133	NRP2	0.20852	174	8
chr8	23385783	23457695	ENTPD4	0.208552	1319	237
chr14	102224500	102305190	MOK	0.208859	815	137
chr17	74748628	74769353	SLC9A3R1	0.208862	1247	130
chr1	59814786	59876322	HOOK1	0.209105	1044	140
chr14	95533503	95544724	GLRX5	0.209136	193	58
chr7	120273175	120750337	KCND2	0.209207	14	6
chr6	112070663	112087529	TUBE1	0.209331	593	108
chrX	135520659	135582510	INTS6L	0.20937	468	105
chr7	117363222	117428123	ASZ1	0.209495	786	121
chr3	140678064	140701150	TRIM42	0.209502	1234	162
chr2	177548998	177552796	TTC30B	0.209757	626	149
chr11	67662155	67681224	ALDH3B2	0.209768	1618	134
chr6	55753653	55875590	BMP5	0.209779	323	101
chr13	28700064	28718970	SLC46A3	0.209847	415	94
chrX	151734746	151745564	CNGA2	0.20985	967	144
chr19	8413270	8439017	MARCHF2	0.209945	295	76
chr2	97655939	97664044	ACTR1B	0.209978	560	112
chr14	94026340	94048930	OTUB2	0.210063	364	74
chr17	63477061	63498380	ACE	0.21033	3571	501
chr3	167441914	167478972	SERPINI2	0.210365	553	85
chr16	3539033	3577403	NLRC3	0.210383	2195	300
chr11	14504874	14643635	PSMA1	0.210412	81	38
chr15	79845150	79923754	ST20-MTHFS	0.210473	1088	78
chr11	1919703	1938706	TNNT3	0.210518	10	4
chr2	178463664	178478600	FKBP7	0.210551	183	65
chrX	120109051	120245267	RHOXF1	0.210623	62	7
chr8	53715543	53843558	ATP6V1H	0.21063	742	106
chr11	122882683	122963862	JHY	0.21064	906	187
chr2	181954241	182131398	PPP1R1C	0.210651	79	25
chrX	55143102	55161310	FAM104B	0.210685	305	22
chr1	113904619	113914086	DCLRE1B	0.210712	754	123
chr3	194587673	194633689	TMEM44	0.210741	1588	183
chrX	1268800	1310381	CSF2RA	0.21079	1086	154
chr1	156337314	156346995	TSACC	0.210874	98	31
chr15	40844018	40858207	SPINT1	0.210936	1144	183
chr16	19856691	19886167	GPRC5B	0.211116	573	115
chr19	1446302	1473244	APC2	0.21117	3459	688
chr6	43770184	43786487	VEGFA	0.211269	434	96
chr5	81233320	81266398	CKMT2	0.211336	447	118
chr5	135444214	135447348	DCANP1	0.211377	657	50
chr6	36196744	36232790	BRPF3	0.211412	877	250
chr3	58237532	58295693	ABHD6	0.211428	434	78
chr14	24429286	24441843	KHNYN	0.211477	1412	212
chr19	14087851	14091036	SAMD1	0.211488	507	138
chr12	49097136	49110900	LMBR1L	0.211506	1155	155
chr11	112025408	112064404	DLAT	0.21151	488	124
chr5	271621	314974	PDCD6	0.211551	246	51
chr20	7882985	7940458	HAO1	0.211677	680	110
chr11	67398181	67421183	PPP1CA	0.21168	1894	359
chr7	21428043	21514822	SP4	0.211971	59	17
chr2	185738804	185833290	FSIP2	0.211991	6703	1072
chr16	30650717	30656413	PRR14	0.212013	753	148
chr11	65121780	65134532	SYVN1	0.212193	255	22
chr8	17922842	18029948	PCM1	0.212198	367	48
chr19	54216278	54223506	LILRB3	0.212217	10	6
chr10	102402617	102421539	PSD	0.212444	1730	316
chrX	70258166	70260204	P2RY4	0.212459	364	70
chrX	119758588	119760202	SOWAHD	0.212564	213	47
chr1	10456522	10472529	DFFA	0.212791	498	80
chr19	17455425	17460926	NXNL1	0.212799	677	74
chr3	14178817	14201122	LSM3	0.212908	37	21
chr11	49053714	49059112	TRIM64C	0.212925	349	79
chr1	149884459	149886682	H2BC21	0.213125	150	17
chr8	11486894	11564599	BLK	0.21326	1775	205
chr14	77457870	77469472	AHSA1	0.21331	193	71
chr12	10116777	10130258	CLEC7A	0.213344	963	62
chr7	144266674	144269288	CTAGE8	0.213454	5	5
chr5	140664868	140674124	WDR55	0.213642	1014	180
chr16	30957754	30984664	SETD1A	0.213648	2390	442
chr9	25676969	25678444	TUSC1	0.213651	315	82
chr12	54016931	54056030	HOXC4	0.213727	784	178
chr16	2211593	2214840	PGP	0.213786	108	40
chr18	2885296	3013144	LPIN2	0.213796	3053	426
chr4	17460261	17512206	QDPR	0.213817	273	59
chr20	5911510	5925353	CHGB	0.213853	1054	127
chr11	93478472	93543391	SMCO4	0.213863	91	18
chr12	100267140	100341715	SCYL2	0.21397	793	174
chr8	8317736	8386439	PRAG1	0.21397	232	41
chr2	240435663	240468076	GPC1	0.214001	1305	208
chr15	68277745	68295862	FEM1B	0.214011	283	67
chr11	405716	417455	SIGIRR	0.214059	674	166
chr1	89524829	89597861	LRRC8B	0.214069	397	103
chr17	74356416	74361868	BTBD17	0.214091	586	114
chr1	186311652	186375693	TPR	0.214217	2926	474
chr19	10333776	10339661	ICAM3	0.214291	1035	137
chr19	43596617	43614498	SRRM5	0.214412	1356	242
chr4	69955256	69965728	CSN2	0.214576	207	58
chr5	65589690	65625975	TRIM23	0.214618	250	85
chr3	142449007	142578733	ATR	0.214645	1788	391
chr6	47685864	47722021	ADGRF4	0.21472	1070	165
chr19	43872365	43901385	ZNF404	0.214741	448	93
chr14	20239286	20244349	OR11H4	0.214807	1297	88
chr20	3783851	3786740	CENPB	0.214943	291	87
chr20	45109452	45115174	WFDC5	0.214977	79	28
chr11	124302831	124315099	OR8D1	0.215073	435	86
chr1	171485530	171593511	PRRC2C	0.215122	371	38
chr6	31142439	31158238	CCHCR1	0.215132	1241	174
chr1	15742499	15747982	TMEM82	0.215147	1330	120
chr2	172427354	172506459	ITGA6	0.215225	1168	226
chr12	52232520	52252186	KRT7	0.215401	1328	151
chr17	67070444	67245989	HELZ	0.215434	1533	330
chr4	155758992	155807811	GUCY1B1	0.215447	346	75
chrX	54920462	54931431	TRO	0.215538	1092	193
chr1	241652278	241802777	WDR64	0.215547	1233	240
chr14	20190896	20201075	OR11G2	0.215553	496	62
chr12	10907926	10909562	TAS2R13	0.215724	145	52
chr2	74471986	74483408	CCDC142	0.215733	1707	255
chr9	33524251	33608848	ANKRD18B	0.215782	882	189
chr8	143636019	143656418	ZNF623	0.215892	23	9
chr1	63774017	64181498	ROR1	0.215922	23	8
chr11	18278668	18322198	HPS5	0.215923	1863	262
chr8	74824534	74855029	PI15	0.215947	767	55
chr22	38111495	38214778	PLA2G6	0.215965	1414	267
chr11	45240302	45286341	SYT13	0.215966	627	116
chrX	155612572	155782459	SPRY3	0.215999	14	7
chr12	49323236	49331731	TROAP	0.21605	1631	210
chr12	6965327	6970780	PHB2	0.216082	215	80
chr6	43629540	43640941	MAD2L1BP	0.216118	365	86
chr11	124919250	124920677	HEPN1	0.216134	233	18
chr1	109090764	109096934	TMEM167B	0.216158	52	17
chr15	99715697	99733561	LYSMD4	0.216259	115	29
chr3	127571232	127598267	TPRA1	0.216381	890	111
chrX	43766610	43882450	MAOB	0.216447	408	65
chr13	99200774	99386504	UBAC2	0.216683	964	226
chr11	30323104	30338223	ARL14EP	0.216898	24	5
chr10	117197489	117210299	KCNK18	0.216954	265	71
chr5	21750673	22853344	CDH12	0.216955	38	14
chr20	10637684	10673999	JAG1	0.216997	1104	224
chr5	95713522	95824383	RHOBTB3	0.217081	72	27
chr12	9951316	9995694	CLEC12A	0.217086	667	67
chr9	35490111	35561898	RUSC2	0.217103	1801	383
chr6	31706904	31717918	LY6G6F-LY6G6D	0.217182	1120	156
chr16	5024844	5034141	NAGPA	0.21722	1067	185
chr18	5392381	5630700	EPB41L3	0.21733	1863	288
chr11	47465933	47565569	CELF1	0.217499	100	54
chr13	49308650	49444064	CAB39L	0.217513	307	66
chr12	129071725	129904025	TMEM132D	0.217536	956	213
chr1	153416520	153423222	S100A7A	0.21762	110	21
chr11	122838500	122872643	CRTAM	0.217668	269	85
chr20	63488013	63499239	EEF1A2	0.217702	63	28
chr19	20077994	20127076	ZNF90	0.217726	1238	195
chr1	34981380	34985347	TMEM35B	0.21784	63	31
chr16	8788823	8862534	PMM2	0.217861	1688	259
chr14	67676800	67695793	RDH11	0.217875	453	78
chr1	248197265	248212925	OR2M3	0.217879	962	67
chr6	30541381	30556489	GNL1	0.217931	829	125
chr16	68084751	68229259	NFATC3	0.218006	217	32
chr2	152335174	152649826	FMNL2	0.21812	1019	177
chr4	9444414	9450666	DEFB131A	0.218158	114	25
chr2	222671658	222709930	MOGAT1	0.218222	663	90
chr9	70043848	70226972	MAMDC2	0.2186	1272	164
chr6	49550666	49561907	C6orf141	0.218667	637	65
chr13	29509414	29595688	SLC7A1	0.218684	304	89
chr1	110947190	110963965	LRIF1	0.218725	878	160
chr10	104122058	104126385	SFR1	0.21875	227	62
chr20	45857614	45879122	ZSWIM3	0.218807	504	130
chr6	27866792	27867588	H1-5	0.218812	605	99
chr1	11054584	11060020	SRM	0.219016	650	63
chr14	50872053	50904970	ABHD12B	0.219057	770	95
chr22	40769630	40819399	SLC25A17	0.219087	16	9
chr13	43213130	43786972	ENOX1	0.219121	593	124
chr6	13266542	13328583	TBC1D7	0.219276	1107	114
chr6	138773769	138793319	CCDC28A	0.219341	439	58
chr11	106674019	107018476	GUCY1A2	0.219376	516	125
chr2	112773925	112784493	IL1A	0.219385	418	47
chr1	109750080	109764027	EPS8L3	0.219445	1614	137
chr8	141356470	141367286	GPR20	0.219493	953	112
chr3	161496808	161503942	OTOL1	0.219521	569	117
chr2	97492663	97589877	ANKRD36B	0.21965	51	27
chr17	41040541	41041450	KRTAP1-1	0.219705	173	47
chr14	49598761	49614672	LRR1	0.21972	407	107
chr15	76188555	76311730	ETFA	0.219723	1206	160
chr8	73064543	73124088	SBSPON	0.219834	897	81
chr6	160348378	160452577	SLC22A3	0.219892	668	154
chr17	28755980	28855232	FAM222B	0.219965	897	173
chr11	106051098	106077459	KBTBD3	0.219999	542	122
chr18	21704957	21870953	MIB1	0.220013	606	161
chr19	12833951	12874952	MAST1	0.220081	720	263
chr10	90871952	90908553	RPP30	0.220089	452	97
chr2	177623244	178108339	PDE11A	0.220205	2311	270
chr11	122115340	122116215	BLID	0.220294	204	28
chr2	184598529	184939492	ZNF804A	0.220444	1019	186
chr1	65420652	65641559	LEPR	0.220477	987	218
chr19	29665459	29675477	PLEKHF1	0.22049	451	78
chr12	82686880	83134870	TMTC2	0.22055	1143	199
chr11	77216558	77301687	GDPD4	0.220575	544	89
chr1	156298624	156299307	VHLL	0.220796	195	38
chr2	37923187	38067142	RMDN2	0.220813	1700	223
chr8	143684452	143713898	ZNF707	0.220849	1244	235
chr10	101007679	101032295	PDZD7	0.220853	1554	302
chr19	46719511	46746994	STRN4	0.220873	705	200
chrX	30653359	30731462	GK	0.220908	119	53
chrX	3308565	3346652	MXRA5	0.220909	2778	405
chr14	19975591	19976565	OR4K15	0.220932	683	100
chr5	175440036	175444182	DRD1	0.220957	369	58
chr17	5078467	5096374	ZFP3	0.22115	224	83
chr4	174829668	174978180	ADAM29	0.221325	354	120
chr16	69311350	69326939	VPS4A	0.221338	415	75
chr16	1333638	1349441	BAIAP3	0.22141	3174	404
chr1	115976513	116070054	SLC22A15	0.221421	548	152
chr17	41189887	41190639	KRTAP9-1	0.22143	157	45
chr22	30080464	30177075	HORMAD2	0.221496	890	80
chr2	190908460	191020960	STAT1	0.221521	491	82
chr3	41194741	41260096	CTNNB1	0.221618	338	91
chr6	33064569	33080775	HLA-DPA1	0.221653	358	67
chr10	47744717	47763592	SYT15B	0.221716	77	19
chr1	165662216	165698562	ALDH9A1	0.2218	901	128
chr3	26622772	26717537	LRRC3B	0.22181	54	26
chr20	38805697	38923024	PPP1R16B	0.22185	376	91
chr7	42932376	42948958	MRPL32	0.221861	551	59
chr12	121210065	121234106	P2RX4	0.221887	811	102
chr12	27523431	27695564	PPFIBP1	0.221903	1589	235
chr9	133406059	133418096	REXO4	0.221963	54	17
chr19	8322584	8343262	KANK3	0.222023	2144	281
chr10	115093365	115948999	ATRNL1	0.222106	47	17
chr17	81228277	81239091	TEPSIN	0.222109	1293	219
chr21	30620627	30620850	KRTAP20-4	0.222151	13	6
chr8	16107878	16567490	MSR1	0.222161	784	134
chr7	50095883	50159256	SPATA48	0.222219	649	90
chr1	32251244	32286165	LCK	0.222328	287	86
chr12	53380176	53416446	SP1	0.222338	514	131
chr11	58526871	58578220	LPXN	0.222418	421	91
chr19	11131520	11155807	SPC24	0.22242	459	88
chr20	35278907	35284985	EIF6	0.222495	521	73
chrX	103773718	103792619	PLP1	0.222526	3	2
chr14	93237550	93333092	BTBD7	0.222533	1511	273
chr12	54033050	54035361	HOXC5	0.22254	234	70
chr17	64039080	64130819	ERN1	0.222549	1275	213
chrX	48903180	48911958	SLC35A2	0.222586	116	17
chr10	44959407	44995891	RASSF4	0.222739	1291	172
chr4	337814	384868	ZNF141	0.222783	945	99
chr9	4679559	4708399	CDC37L1	0.222821	29	5
chr8	102648784	102655725	KLF10	0.222865	548	74
chr16	56669814	56671129	MT1H	0.223064	79	26
chr10	23439075	23442377	OTUD1	0.223074	619	143
chr1	161258745	161285450	PCP4L1	0.223099	59	15
chr1	54542257	54639192	ACOT11	0.22321	144	23
chr19	41549518	41586844	CEACAM21	0.223393	372	12
chr5	43065176	43192021	ZNF131	0.223407	488	97
chr1	150293861	150308979	MRPS21	0.223436	10	3
chr19	11551147	11559230	ELOF1	0.223459	255	25
chr6	107702154	107824317	SCML4	0.223532	724	103
chr22	30425623	30429054	MTFP1	0.223598	329	67
chr1	36155579	36180849	MAP7D1	0.2236	1094	218
chr4	184694085	184734130	CENPU	0.223602	456	85
chr9	137086857	137109189	MAN1B1	0.223631	2154	269
chr17	49838300	49848069	TAC4	0.223678	56	25
chr5	62306162	62391025	KIF2A	0.223714	270	78
chr15	89895006	89912952	ARPIN	0.223715	503	79
chr12	109999186	110039763	ANKRD13A	0.22374	604	124
chr21	30371390	30372271	KRTAP13-2	0.223747	425	42
chrX	150361422	150514178	MAMLD1	0.223758	238	22
chr9	21440439	21441316	IFNA1	0.223892	94	32
chr2	132671788	133568463	NCKAP5	0.224115	368	30
chr18	32672673	32773023	KLHL14	0.224218	469	143
chr1	179882042	179920077	TOR1AIP1	0.224268	1182	172
chr16	57694793	57731805	DRC7	0.224298	2068	245
chr3	124905442	124953819	MUC13	0.224301	308	66
chr12	132918306	132956306	ZNF605	0.224333	669	99
chr6	32115264	32128253	ATF6B	0.224404	1066	151
chrX	135889205	135913062	SAGE1	0.224461	49	16
chr7	101815904	102283958	CUX1	0.224657	258	27
chrX	47651796	47659180	UXT	0.224708	99	30
chr10	92046692	92291078	CPEB3	0.224711	38	11
chr2	43222402	43226606	ZFP36L2	0.224728	701	191
chr20	33666943	33668525	ACTL10	0.224859	476	98
chr7	149714781	149734575	KRBA1	0.224895	3210	288
chr4	102251080	102431258	SLC39A8	0.224933	472	97
chr21	36699115	36749917	SIM2	0.224944	231	23
chr1	37474580	37484377	ZC3H12A	0.224972	1023	135
chr20	23985050	23988779	GGTLC1	0.225063	968	87
chr22	16783412	16825411	XKR3	0.225074	370	74
chr2	64988477	65023865	SLC1A4	0.225226	754	117
chrX	77967949	77969638	PGAM4	0.225351	504	66
chr2	197804593	198572581	PLCL1	0.225388	1497	217
chr5	72107234	72209565	MAP1B	0.225433	1473	403
chr8	142750150	142752532	LYPD2	0.225628	234	36
chr7	140672945	140696261	ADCK2	0.225877	1222	125
chr7	16859412	16881987	AGR3	0.226007	275	46
chr5	34915677	34925996	BRIX1	0.226069	416	83
chr7	102473128	102478922	POLR2J	0.226201	24	20
chr10	97498924	97571206	UBTD1	0.226231	306	60
chr3	46515385	46606948	LRRC2	0.226303	569	124
chr1	47023669	47050751	CYP4X1	0.226357	740	115
chr2	187464230	187565760	TFPI	0.226448	254	49
chr15	96325938	96340263	NR2F2	0.226466	60	43
chrX	154651972	154653579	CTAG2	0.226579	47	9
chr17	40019097	40061215	MED24	0.2266	1349	264
chrX	154411524	154421726	TAFAZZIN	0.226732	9	4
chr12	71664301	71680644	THAP2	0.22692	421	60
chr7	73433778	73436120	FZD9	0.226939	239	134
chr11	67991100	68004982	UNC93B1	0.22695	140	15
chr10	116324448	116380029	CCDC172	0.227003	262	50
chr7	128350325	128361690	PRRT4	0.227053	1433	277
chr7	17790761	17940501	SNX13	0.227063	846	178
chr5	126867714	127030558	MARCHF3	0.227137	211	68
chr11	118657316	118679690	TREH	0.227175	60	9
chr4	124501	202303	ZNF718	0.227328	281	42
chr7	100826820	100867010	SLC12A9	0.227396	1531	232
chr3	196211487	196243178	SLC51A	0.227595	893	156
chr9	109498325	110172512	PALM2AKAP2	0.227753	2534	335
chr5	178149463	178153894	NHP2	0.227777	192	46
chr7	75769533	75789896	CCL26	0.227894	49	20
chr4	150582151	150584693	MAB21L2	0.227921	141	45
chr9	137062127	137070557	SAPCD2	0.227935	848	130
chr5	77628712	77638713	OTP	0.227938	671	70
chr11	111514778	111537043	HOATZ	0.22803	492	50
chr12	39293228	39443390	KIF21A	0.22822	2276	338
chr11	65883740	65888531	FIBP	0.228343	575	110
chr17	75087727	75106162	SLC16A5	0.228452	1060	135
chr3	121769761	121835079	IQCB1	0.228741	824	126
chr9	137605685	137615360	ARRDC1	0.228747	633	150
chr20	44966494	45080021	STK4	0.228897	910	115
chr3	178272932	178844429	KCNMB2	0.2289	113	42
chr11	33039417	33105943	TCP11L1	0.228965	672	164
chr2	86143932	86195472	IMMT	0.229159	903	148
chr22	21417371	21451463	HIC2	0.229188	789	142
chr9	137551879	137552555	MRPL41	0.229192	396	40
chr12	8032716	8055517	FOXJ2	0.229232	544	125
chr13	24764169	24879921	RNF17	0.229248	1461	261
chr19	18683678	18782333	CRTC1	0.22926	467	109
chr1	89821014	89936611	LRRC8D	0.229396	419	114
chr3	63863155	64003462	ATXN7	0.229398	1543	262
chr1	156815636	156881850	NTRK1	0.22957	4721	636
chr15	75724041	75727688	ODF3L1	0.229638	469	65
chr13	44939249	44989471	NUFIP1	0.229713	598	125
chr19	4542593	4581776	SEMA6B	0.229753	2232	290
chr10	69403903	69416918	TACR2	0.229817	917	99
chrX	112774503	112840831	AMOT	0.229853	1100	167
chrX	8464830	8466510	VCX3B	0.229912	4	2
chr17	58205441	58219605	MKS1	0.230062	1419	201
chr7	35800932	35907110	SEPTIN7	0.230094	173	58
chr2	151409883	151508013	RIF1	0.230173	3858	624
chr1	152686123	152687397	LCE2B	0.230195	237	35
chr1	32741830	32774970	KIAA1522	0.23031	2614	372
chr6	98868535	98948006	FBXL4	0.230389	608	142
chr11	5776165	5783355	OR52N5	0.230554	76	37
chr2	95836919	95991831	ANKRD36C	0.230772	1726	195
chr3	186046314	186110318	ETV5	0.230857	688	94
chr12	15882387	15903478	STRAP	0.230869	409	42
chrX	21940709	21994837	SMS	0.230953	192	59
chr11	57460528	57477534	RTN4RL2	0.231016	547	75
chr15	101175727	101252048	CHSY1	0.231058	815	209
chr12	121308245	121399896	ANAPC5	0.231079	865	153
chr10	100969504	100985871	SEMA4G	0.23111	2107	274
chr9	35104112	35116341	ATOSB	0.23111	1117	145
chr13	72752169	72782096	DIS3	0.231118	1682	262
chr10	132036336	132184858	JAKMIP3	0.231165	1225	239
chr14	90267860	90331969	NRDE2	0.231176	2636	301
chr19	50825289	50837213	KLK15	0.231177	839	74
chr14	24130659	24132849	FITM1	0.231203	737	128
chr1	65792514	66374579	PDE4B	0.231206	334	139
chr9	129665647	129722674	PRRX2	0.231284	465	77
chr19	40717112	40740860	ITPKC	0.231318	713	148
chr2	130356045	130375405	PTPN18	0.231331	1014	145
chr12	109783087	109833406	TRPV4	0.231429	1298	218
chr10	58269162	58289586	CISD1	0.231456	52	20
chr9	99216425	99221942	ALG2	0.231752	535	140
chr11	62670273	62673686	UQCC3	0.231801	357	71
chr13	41457550	41470871	RGCC	0.232034	73	27
chr3	112034736	112081269	TMPRSS7	0.232228	1505	263
chr17	35410922	35433283	SLFN12	0.232235	823	106
chr9	129175552	129178261	IER5L	0.232237	418	132
chr8	37962990	37966599	ADRB3	0.232296	683	118
chr2	15591178	15634346	DDX1	0.232307	638	142
chr1	183248237	183418380	NMNAT2	0.232375	108	43
chr22	30925130	30968774	MORC2	0.23246	681	168
chr19	50819146	50823787	KLK1	0.232463	627	66
chr1	154405193	154469450	IL6R	0.232673	702	106
chr19	15235519	15332545	BRD4	0.232717	1019	284
chr12	132623753	132687376	POLE	0.232824	3745	622
chr2	176108790	176119937	HOXD10	0.232867	602	105
chr3	58717365	59050084	CFAP20DC	0.232981	1320	198
chr1	173183731	173207331	TNFSF4	0.233016	56	15
chr3	12484421	12541549	TSEN2	0.233125	1024	184
chr16	88570403	88631964	ZC3H18	0.233127	1573	279
chr6	28141883	28159460	ZKSCAN8	0.233194	908	107
chr12	10618923	10674318	STYK1	0.233237	755	85
chr16	88677688	88686507	SNAI3	0.233311	1825	122
chr14	21459020	21476960	RAB2B	0.23338	105	37
chr11	47659591	47715389	AGBL2	0.2336	1047	206
chr3	180983697	180989774	DNAJC19	0.233653	77	31
chr1	205767986	205775482	RAB29	0.233688	137	52
chr12	53452102	53481162	PCBP2	0.233717	140	47
chr14	50312324	50335558	DMAC2L	0.233961	656	111
chr11	64291302	64300031	KCNK4	0.234071	862	175
chr19	38647649	38731589	ACTN4	0.234144	1124	193
chr8	78675743	78805523	IL7	0.234291	700	120
chr10	73110375	73131828	NUDT13	0.234346	1390	82
chr19	55379244	55384292	TMEM238	0.234481	135	54
chr11	60785333	60801305	MS4A10	0.234543	407	46
chr1	107571161	107965180	VAV3	0.23456	1315	194
chr20	33007704	33023703	BPIFB2	0.234697	633	117
chr22	43999211	44172939	PARVB	0.234753	35	13
chr8	42374063	42377229	DKK4	0.234827	247	63
chr16	58515479	58523842	SETD6	0.234835	1389	162
chr1	158327951	158331531	CD1B	0.234848	583	86
chr1	108560089	108644900	FAM102B	0.234875	359	55
chr13	108218392	108234243	ABHD13	0.234893	248	47
chr1	19920009	19923617	PLA2G2E	0.234901	370	38
chr14	87837820	87993665	GALC	0.234982	1753	195
chr16	82035004	82098534	HSD17B2	0.235041	798	126
chr7	144355288	144380632	ARHGEF5	0.235053	53	37
chr16	67192155	67198918	E2F4	0.235256	335	103
chr3	12004388	12192032	SYN2	0.235294	351	9
chr8	24440930	24526970	ADAM7	0.235299	1351	158
chr8	81440326	81447439	PMP2	0.23533	59	33
chr7	144123176	144131188	OR2A14	0.235406	746	78
chr17	50693198	50707914	ANKRD40	0.235502	486	60
chr5	157671533	157680158	C5orf52	0.235605	140	36
chr7	139230356	139308236	UBN2	0.235638	1582	310
chr1	166057426	166167001	FAM78B	0.235665	205	45
chr1	153259687	153262124	LORICRIN	0.235721	641	62
chr6	131573966	131628242	MED23	0.235853	14	9
chr7	44104345	44114562	AEBP1	0.235944	1767	295
chr4	40191011	40246967	RHOH	0.23607	82	25
chr3	50558025	50571027	C3orf18	0.236072	178	50
chr17	39626740	39636626	PPP1R1B	0.236089	133	43
chr12	68808177	68845544	MDM2	0.236127	220	64
chr17	80206716	80220923	SGSH	0.23615	1991	244
chr11	44047981	44059977	ACCSL	0.2362	508	111
chr14	67701886	67734451	RDH12	0.236257	362	89
chr13	48975912	49209779	FNDC3A	0.236276	756	216
chrX	136665547	136780932	ARHGEF6	0.236278	740	98
chr10	93893973	93956062	SLC35G1	0.236316	375	73
chr6	104728094	104859919	HACE1	0.236323	327	133
chr2	31334321	31414742	XDH	0.236333	3598	381
chr19	14878203	14886132	OR7A17	0.236422	719	72
chrX	64224194	64230607	ASB12	0.236433	757	93
chr2	240560054	240565256	DUSP28	0.236444	314	89
chr15	48178122	48203758	CTXN2	0.236484	695	42
chr5	132692628	132737638	KIF3A	0.236507	229	100
chr17	16380798	16382745	UBB	0.236512	10	10
chr6	123216339	123637093	TRDN	0.236556	1253	178
chr19	47608196	47703277	BICRA	0.236573	462	51
chr21	41167801	41282530	BACE2	0.236611	391	114
chrX	21654690	21658330	KLHL34	0.236716	440	109
chr20	62804835	62814000	OGFR	0.236755	1172	178
chr15	52109263	52112775	BCL2L10	0.236812	355	57
chr19	10221433	10231331	S1PR2	0.236967	283	81
chr9	132944000	132991687	GFI1B	0.237082	575	104
chr1	111770662	111989668	KCND3	0.237126	56	3
chr5	77425970	77620611	WDR41	0.237206	1199	119
chr19	15107401	15114985	SYDE1	0.237208	731	205
chr19	43401496	43418597	TEX101	0.237232	232	46
chr19	46347087	46392981	PPP5C	0.237322	572	83
chr4	8846076	8871839	HMX1	0.23741	922	185
chr12	39626167	39908300	C12orf40	0.237545	1249	177
chr8	23190452	23225102	TNFRSF10A	0.237547	648	98
chr17	61452404	61485110	TBX4	0.237598	740	151
chr19	32978592	33064888	RHPN2	0.23761	784	165
chr17	18039408	18068405	GID4	0.237913	456	79
chr16	23463542	23521995	GGA2	0.237928	974	166
chr16	46407	53608	POLR3K	0.238081	111	31
chr11	65027439	65040572	SNX15	0.238103	524	103
chr9	122844556	122905359	RC3H2	0.238162	754	213
chr12	68842197	68971570	CPM	0.238224	398	88
chr1	150996549	151008376	MINDY1	0.238249	625	118
chr12	56998836	57006546	ZBTB39	0.238312	1227	139
chr6	110982015	111028263	RPF2	0.238383	392	71
chr18	26454910	26657401	KCTD1	0.238469	246	53
chr16	8780384	8797642	TMEM186	0.238502	711	96
chrX	100671783	100732123	SYTL4	0.238524	17	6
chr12	48337180	48351414	ZNF641	0.238558	642	102
chr4	67820876	67884002	TMPRSS11D	0.238564	355	68
chr19	5784832	5791225	DUS3L	0.238593	905	230
chr1	85265776	85276632	BCL10	0.238637	110	30
chr5	1317752	1345099	CLPTM1L	0.23864	714	133
chr16	3222325	3236221	ZNF200	0.23873	521	102
chr19	36817428	36850787	ZNF790	0.238754	1518	143
chr10	95194200	95228929	ACSM6	0.238771	581	104
chr5	43526267	43557758	PAIP1	0.238811	485	105
chr19	58555712	58558954	UBE2M	0.238936	287	19
chr1	200738893	200860704	CAMSAP2	0.239011	919	214
chr1	109213918	109238182	SARS1	0.239067	313	78
chr14	60981114	61114316	SLC38A6	0.239134	276	23
chr11	107591091	107666779	ELMOD1	0.239207	362	71
chr19	54769793	54784322	KIR2DL1	0.239281	59	11
chr22	21642302	21644299	SDF2L1	0.239374	704	65
chr19	3610645	3626815	CACTIN	0.239388	637	166
chr19	7534004	7561764	PNPLA6	0.239391	1026	242
chr8	86342547	86478420	WWP1	0.239464	697	153
chr15	35217345	35546193	DPH6	0.239488	792	84
chr19	36604817	36634114	ZNF382	0.239737	536	69
chr6	83147324	83193936	PGM3	0.239814	678	164
chr9	136738167	136743356	LCN10	0.239833	526	59
chr1	224114111	224162047	FBXO28	0.239922	323	54
chr7	128241278	128257629	LEP	0.239956	69	21
chr1	165544000	165563957	LRRC52	0.240067	513	75
chr2	130836914	131047263	ARHGEF4	0.240219	1429	182
chr22	45344063	45413619	SMC1B	0.240289	41	12
chr20	21125983	21246622	KIZ	0.240363	459	59
chr10	71711701	71737824	C10orf105	0.240395	2368	178
chr19	14472466	14475354	PTGER1	0.240453	907	123
chr1	52372829	52404423	ORC1	0.240507	654	172
chr17	34255274	34257208	CCL2	0.240605	146	13
chr3	9933793	9945413	CRELD1	0.240665	1523	127
chr7	106248298	106285966	NAMPT	0.240702	110	44
chr3	33277025	33403662	FBXL2	0.240733	312	122
chr20	41028822	41124487	TOP1	0.240868	203	65
chr11	78095244	78139660	ALG8	0.240951	790	134
chr4	42892713	43030658	GRXCR1	0.241012	396	88
chr2	120217479	120223400	TMEM185B	0.241035	348	72
chr6	170535120	170553307	PSMB1	0.241049	247	51
chr3	150926163	150972727	CLRN1	0.241064	307	69
chr16	28637654	28658744	NPIPB8	0.241135	49	15
chr1	63322567	63325128	FOXD3	0.241163	882	126
chr4	39698109	39782792	UBE2K	0.241196	17	8
chr17	18087892	18107970	DRG2	0.241238	733	99
chr12	55835433	55842966	MMP19	0.241363	1094	182
chr16	21597218	21657471	METTL9	0.24148	827	97
chr19	51450847	51458456	SIGLEC8	0.24159	434	82
chr4	75859864	75902571	PPEF2	0.241757	1422	194
chr4	103586031	103719985	TACR3	0.241882	432	110
chr4	37590800	37686376	RELL1	0.241929	758	80
chr2	216859458	216860064	TNP1	0.241966	67	19
chr2	231921809	231926396	NPPC	0.241978	297	37
chr14	94612384	94624055	SERPINA3	0.242098	986	89
chr11	9664077	9752993	SWAP70	0.242127	230	105
chr2	85657314	85668741	SFTPB	0.242137	859	89
chrX	71118543	71144103	MED12	0.242242	466	142
chr11	64917553	64934475	PPP2R5B	0.242285	321	105
chr19	18173162	18178117	IFI30	0.242479	544	69
chr5	112861188	112898371	SRP19	0.242525	1256	199
chr22	37608725	37633564	GGA1	0.24261	573	158
chr4	140524168	140553770	ELMOD2	0.242664	726	65
chr12	49556544	49568145	MCRS1	0.242746	1090	171
chr14	94462717	94479689	SERPINA9	0.242799	1077	111
chr8	101492439	101669726	GRHL2	0.242799	357	99
chr3	31981750	31991723	ZNF860	0.242945	490	107
chr22	43151547	43163242	TSPO	0.242982	680	70
chr10	93757840	93806272	LGI1	0.243062	163	69
chr8	1823926	1958641	ARHGEF10	0.243161	2773	429
chr4	5711201	5814305	EVC	0.243216	3287	296
chr11	1629775	1630930	KRTAP5-5	0.243266	28	20
chr7	33904308	34156427	BMPER	0.243311	733	183
chr1	216503246	217137755	ESRRG	0.243335	156	65
chr1	235661041	235883724	LYST	0.243419	523	59
chr7	101232092	101238820	CLDN15	0.243592	211	52
chr9	84668375	85095751	NTRK2	0.243723	636	98
chr11	65122183	65127371	MRPL49	0.243748	150	11
chr11	69641156	69654474	CCND1	0.24376	224	85
chr2	190880821	190965552	GLS	0.243792	785	116
chrX	52796144	52797427	SPANXN5	0.243818	5	4
chr3	49803261	49805030	INKA1	0.243839	537	72
chrX	100913445	100929433	XKRX	0.243883	494	75
chr1	151612006	151699091	SNX27	0.243956	615	95
chr16	29900375	29919864	ASPHD1	0.244037	54	12
chr2	132147591	132257969	ANKRD30BL	0.24413	224	64
chr1	205042937	205078289	CNTN2	0.24416	1710	213
chr4	146175703	146200000	LSM6	0.244182	28	8
chr13	76992598	77027195	FBXL3	0.244281	410	117
chr10	97332497	97334729	FRAT2	0.244298	269	76
chr12	32727490	32755897	YARS2	0.244304	510	155
chr17	44248390	44268141	SLC4A1	0.244482	1274	195
chr17	41167231	41168221	KRTAP4-3	0.244503	407	42
chr11	61513714	61581148	SYT7	0.24451	870	170
chr20	31739271	31801805	TPX2	0.244522	720	134
chr14	54842008	54902826	GCH1	0.24466	205	51
chr17	7355123	7357219	TMEM95	0.244704	450	69
chr6	96562548	96618626	FHL5	0.244712	571	74
chr3	124033369	124726325	KALRN	0.244846	3305	549
chr11	13668668	13732346	FAR1	0.245052	133	51
chrX	37780018	37813461	CYBB	0.24534	420	37
chr1	85649417	85708433	ZNHIT6	0.245341	732	111
chr4	143577302	143700675	FREM3	0.245725	3283	475
chr2	87748087	87759476	PLGLB2	0.245726	3	3
chr11	107326360	107457825	CWF19L2	0.245831	1027	197
chr9	133577081	133609389	FAM163B	0.245833	443	73
chr6	99432325	99521728	USP45	0.245846	1512	155
chr5	83940554	84384880	EDIL3	0.245869	8	4
chr8	143706694	143708109	CCDC166	0.245888	683	124
chr6	15246069	15522042	JARID2	0.245905	128	10
chr20	16748358	16770062	OTOR	0.245951	111	29
chr12	68154768	68159740	IFNG	0.246077	23	11
chr7	151148009	151174745	GBX1	0.246143	437	102
chr16	153892	166764	HBM	0.24617	254	51
chr9	5450503	5470566	CD274	0.246178	9	6
chr1	152970648	152972574	SPRR4	0.246209	59	14
chr9	3824127	4348392	GLIS3	0.24624	273	25
chr6	27146361	27146855	H2BC12	0.246245	57	32
chr17	4967992	4987675	CAMTA2	0.246293	1479	289
chr10	88759982	88779626	LIPN	0.246329	478	108
chr16	28688558	28735727	EIF3C	0.246371	8	8
chr20	1180561	1185415	TMEM74B	0.246402	353	65
chr1	45010950	45015575	UROD	0.246435	820	129
chr1	37692481	37709719	CDCA8	0.246488	352	58
chr17	44070620	44082151	G6PC3	0.246491	717	135
chr18	79970813	80033949	TXNL4A	0.246746	36	15
chr10	22928024	23038523	ARMC3	0.24677	1267	185
chrX	38561542	38688920	TSPAN7	0.246798	43	4
chr11	132414977	133532501	OPCML	0.246851	17	3
chr19	4090321	4124122	MAP2K2	0.247006	643	103
chr1	229516582	229558707	ABCB10	0.247067	457	168
chr9	128061233	128068206	NAIF1	0.247088	575	71
chr15	73925989	73952137	LOXL1	0.247092	1287	180
chr3	108043091	108091862	CD47	0.247199	180	54
chr16	58231157	58283836	CCDC113	0.247278	1020	123
chr10	59736692	59756041	MRLN	0.247302	128	11
chr16	1966823	1968975	RNF151	0.247333	861	76
chr7	116953238	117230176	ST7	0.247449	17	6
chr1	183554461	183590905	NCF2	0.247615	1249	107
chr5	90515611	90529584	LYSMD3	0.247762	351	77
chr20	31257664	31259632	DEFB115	0.247846	221	11
chr22	35648446	35668404	APOL6	0.24799	510	87
chr2	112829751	112836816	IL1B	0.248033	120	43
chr10	7818497	8016631	TAF3	0.248205	23	16
chr20	62708836	62762771	NTSR1	0.248215	1334	168
chr16	29871159	29899550	SEZ6L2	0.24832	54	8
chr11	32892811	32993316	QSER1	0.248339	1685	298
chr2	197726879	197786762	BOLL	0.248437	460	65
chr22	41229510	41240931	CHADL	0.248437	899	218
chr7	102363872	102426676	PRKRIP1	0.248514	143	53
chr6	27133043	27133535	H2AC11	0.248524	70	38
chr9	86287733	86354454	TUT7	0.248534	794	243
chr3	151197832	151203216	GPR171	0.248567	113	53
chr17	12020829	12143830	MAP2K4	0.248589	194	62
chr2	26562585	26579532	FAM166C	0.248663	992	84
chr3	39808914	40260321	MYRIP	0.248692	2083	217
chr1	155002630	155018523	ZBTB7B	0.248772	577	99
chr1	247948858	247949796	OR2L8	0.248775	504	73
chr8	27596917	27614700	CLU	0.249022	295	105
chr1	78649796	78664078	IFI44	0.249067	664	84
chrX	10156975	10237660	CLCN4	0.249214	212	54
chr14	24305734	24312053	LTB4R2	0.249365	1028	200
chr3	49171598	49176486	KLHDC8B	0.249513	215	93
chr5	139341587	139369720	PAIP2	0.249629	43	13
chr3	136818647	136855888	SLC35G2	0.249651	460	95
chrX	149540355	149550510	EOLA1	0.249747	74	6
chr7	73536356	73557690	BCL7B	0.249795	94	36
chr4	88007635	88077777	PKD2	0.2498	1410	246
chr17	27878314	27894752	LYRM9	0.249801	86	21
chr10	124748149	124791887	EEF1AKMT2	0.249841	610	65
chr15	24675775	24683393	NPAP1	0.249869	1636	183
chr17	17843511	17972422	TOM1L2	0.249898	3	3
chr1	153093135	153106184	SPRR2E	0.250062	55	13
chr19	13961530	14007039	RFX1	0.250148	1583	218
chr19	19063994	19113030	SLC25A42	0.250434	380	62
chr2	166888480	167259753	XIRP2	0.250481	5784	865
chrX	119895837	119920716	AKAP14	0.250487	48	14
chr3	173396284	174294372	NLGN1	0.25062	499	151
chr1	116111399	116138149	MAB21L3	0.250771	531	98
chr6	32153441	32163678	PPT2	0.250917	137	43
chr1	11658918	11691811	MAD2L2	0.251237	1053	169
chr2	68467572	68655862	APLF	0.251246	979	248
chr6	11102489	11111725	ERVFRD-1	0.251585	729	122
chr1	47333790	47394866	CMPK1	0.251626	81	31
chr2	88027205	88064252	KRCC1	0.251728	604	53
chr10	50990888	52298423	PRKG1	0.251766	1103	224
chr6	33410399	33416453	PHF1	0.251795	478	114
chr20	58651253	58679526	STX16	0.25182	3	3
chr17	57085092	57121346	AKAP1	0.251843	1207	167
chr6	13621498	13711835	RANBP9	0.251894	1012	157
chr8	29333064	29350684	DUSP4	0.251963	467	93
chr1	152786214	152788426	LCE1E	0.252075	401	40
chr12	53295291	53299452	PFDN5	0.252117	136	40
chr3	20160593	20186206	SGO1	0.25221	351	108
chr6	39104063	39115193	SAYSD1	0.252332	513	58
chr6	30058899	30064909	POLR1H	0.252366	39	14
chr3	42705756	42773253	CCDC13	0.25238	1091	181
chr7	156668946	156893216	LMBR1	0.252444	431	142
chr10	5861616	5889906	ANKRD16	0.252561	626	101
chr19	5623035	5668478	SAFB	0.25258	532	173
chr5	77072072	77087285	ZBED3	0.252612	189	61
chr16	649311	667833	WDR90	0.252615	4797	588
chr8	144449582	144462871	ZFTRAF1	0.252617	222	49
chr16	23182745	23216883	SCNN1G	0.252621	583	128
chr19	10086122	10093252	SHFL	0.252636	384	101
chr2	95297327	95386077	KCNIP3	0.252638	565	80
chr16	75528530	75536108	CHST5	0.252768	1005	115
chr11	21782659	22283567	ANO5	0.252872	1220	186
chr11	72216601	72221950	FOLR2	0.253117	61	15
chr12	7115736	7128889	RBP5	0.253118	314	40
chr6	78867551	78946440	IRAK1BP1	0.253154	501	125
chr1	246945547	247008093	ZNF695	0.253161	1474	139
chr3	197791226	197888436	LRCH3	0.253187	1415	212
chr5	98768650	98798643	RGMB	0.253319	950	140
chr15	89830599	89894638	AP3S2	0.253425	253	78
chr11	31784779	31817961	PAX6	0.253495	116	60
chr6	32948613	32969094	HLA-DMA	0.25354	314	56
chr17	4583999	4608319	SMTNL2	0.253717	1361	162
chr15	40894450	40903975	VPS18	0.253745	1627	292
chr4	17800655	17810758	DCAF16	0.253775	112	45
chr20	31605283	31606515	ID1	0.253797	487	77
chr12	6666477	6689572	ZNF384	0.253851	14	7
chr1	212950520	212992037	VASH2	0.253925	717	81
chr19	16496394	16521352	C19orf44	0.254161	649	175
chr1	43383917	43389808	MED8	0.254191	387	59
chr9	19507452	19789037	SLC24A2	0.254207	1229	135
chr3	125082636	125212864	SLC12A8	0.254213	353	28
chr15	90902218	90922584	MAN2A2	0.254328	1919	358
chr1	40861054	40862363	CITED4	0.254344	296	58
chr12	57459785	57472268	GLI1	0.254436	1271	252
chr6	11093834	11138733	SMIM13	0.254493	758	137
chr1	145289900	145425603	NBPF20	0.254546	6	4
chr5	178977587	178996206	GRM6	0.254578	2673	308
chr21	41739369	41767089	RIPK4	0.254757	154	18
chr20	2840703	2866732	VPS16	0.254761	1591	231
chr14	44897275	44907257	C14orf28	0.254949	298	85
chr19	35758143	35771166	PROSER3	0.254974	836	119
chr20	54208087	54228052	PFDN4	0.255001	276	17
chr19	49906825	49929764	NUP62	0.255017	559	134
chrX	47190861	47215128	UBA1	0.255077	720	150
chr19	35904401	35908295	TYROBP	0.255308	351	39
chrX	2219506	2502805	DHRSX	0.25548	996	237
chr8	85463968	85481493	CA2	0.255586	130	44
chr20	63743668	63832038	ZBTB46	0.255737	783	147
chr6	26021649	26022050	H4C1	0.255761	178	31
chr5	113022106	113488823	MCC	0.255774	133	31
chr15	48134632	48178353	MYEF2	0.255796	14	8
chr22	41205282	41231271	L3MBTL2	0.255945	940	176
chr17	42313324	42388540	STAT3	0.255977	210	50
chr6	154832697	155257723	TIAM2	0.256018	4014	467
chr16	46884362	46931289	GPT2	0.256071	487	111
chr19	45349837	45370918	ERCC2	0.256124	1253	319
chr8	26291508	26372680	PPP2R2A	0.256161	404	50
chr1	99850361	99924023	AGL	0.256165	2785	370
chrX	100820391	100841520	CSTF2	0.256174	517	59
chr17	2755705	3037741	RAP1GAP2	0.256271	15	6
chr3	10992186	11039247	SLC6A1	0.256306	434	80
chrX	51490011	51496592	NUDT11	0.256359	19	10
chr1	174447964	174449545	GPR52	0.256487	311	67
chr13	26132115	26222314	RNF6	0.256577	206	15
chrX	64268081	64395452	MTMR8	0.256646	1092	183
chr20	59933764	59948680	FAM217B	0.25673	1452	188
chr11	65084979	65089375	TMEM262	0.256893	848	134
chr7	122701668	122702922	RNF148	0.2569	360	90
chr6	26224199	26227473	H3C6	0.256931	124	62
chr11	9138825	9265959	DENND5A	0.25711	1317	282
chr1	151131685	151146631	SEMA6C	0.257196	1515	298
chr19	44326555	44367217	ZNF112	0.257294	73	27
chr15	51723011	51751585	LYSMD2	0.257388	400	50
chr16	56657731	56660698	MT1F	0.257591	42	16
chr1	184387029	184629019	C1orf21	0.257605	69	20
chr8	60185412	60281400	CA8	0.257667	156	50
chr12	105173297	105236203	APPL2	0.257685	1510	169
chr2	98346188	98398601	CNGA3	0.257796	1454	200
chr19	55769118	55773420	RFPL4AL1	0.25786	35	13
chr11	7924592	7931268	OR10A6	0.257924	751	85
chr22	20982269	20999032	LZTR1	0.257969	1012	298
chr19	37735833	37817300	ZNF573	0.258034	69	13
chr3	128879596	128924003	ACAD9	0.258046	1257	233
chr8	37784191	37844896	ADGRA2	0.258056	2276	382
chr1	42162690	42164745	GUCA2A	0.258177	494	29
chr4	151277161	151291862	PRSS48	0.258376	254	61
chrX	44873188	45112779	KDM6A	0.258449	11	5
chr22	39097224	39104067	APOBEC3H	0.258545	224	43
chr2	219418377	219426735	DES	0.258551	604	137
chr9	2621182	2660056	VLDLR	0.258559	1548	235
chr8	143304384	143359979	TOP1MT	0.258714	485	26
chr2	177392746	177567024	AGPS	0.258756	981	232
chr5	140698680	140706686	ZMAT2	0.258762	27	18
chr19	40069152	40090943	ZNF780A	0.258772	1525	150
chr9	132582606	132590252	BARHL1	0.258778	270	85
chr2	236165236	236168386	GBX2	0.258805	375	79
chr12	56923133	56934408	SDR9C7	0.258884	530	91
chr6	27824092	27824480	H4C11	0.258929	21	17
chr9	129634604	129642169	ASB6	0.259017	785	154
chr16	3305406	3318852	ZNF75A	0.259056	388	92
chr16	12901598	13240416	SHISA9	0.259137	313	103
chr19	8509678	8514167	ZNF414	0.259273	656	110
chr17	80544819	80966371	RPTOR	0.259336	212	18
chr1	153457744	153460651	S100A7	0.259517	38	20
chr19	50649445	50659310	C19orf81	0.259586	571	69
chr1	26693236	26782104	ARID1A	0.259637	2123	543
chr4	169369704	169612632	NEK1	0.259814	1262	267
chr6	52361421	52407777	PAQR8	0.25985	233	72
chr10	27110111	27155266	YME1L1	0.259929	309	112
chr1	248403048	248408020	OR2T1	0.259952	644	94
chr14	91232532	91253925	GPR68	0.260098	69	8
chr22	31753867	31908033	DEPDC5	0.260268	2482	375
chr2	32224453	32265732	NLRC4	0.260601	914	149
chr6	32168212	32178096	AGPAT1	0.260662	215	36
chr7	22812628	22822849	TOMM7	0.260834	230	26
chr21	36385392	36419015	CHAF1B	0.260867	557	105
chr7	2234195	2242205	MRM2	0.260976	542	77
chr8	62248591	63014000	NKAIN3	0.261026	400	26
chr2	182716255	182794464	DNAJC10	0.261159	833	178
chr14	75578620	75663214	FLVCR2	0.261543	615	165
chr9	97600080	97633368	TSTD2	0.261553	1020	119
chr3	196946356	196969060	PIGZ	0.261563	847	154
chr1	206203346	206464436	SRGAP2	0.261616	20	7
chr13	97953658	98024296	IPO5	0.261662	1081	197
chr11	626309	627181	SCT	0.26185	176	50
chr11	5999445	6006946	OR56A4	0.26188	556	86
chr7	100456620	100464260	SPACDR	0.262054	300	60
chr16	89640816	89657738	CHMP1A	0.262126	226	66
chr14	64939152	64942746	GPX2	0.26219	634	69
chr15	88877294	88895597	HAPLN3	0.262218	1788	147
chr9	126805006	126838210	ZBTB43	0.262222	289	61
chr3	19148510	19535642	KCNH8	0.262237	35	13
chr10	91628442	91633071	PPP1R3C	0.262328	241	65
chr18	43267892	43277535	SYT4	0.26263	643	84
chr7	33094797	33109405	RP9	0.262783	305	39
chr14	55414210	55456726	TBPL2	0.262808	374	68
chr5	31193686	31329146	CDH6	0.262872	446	142
chr9	75060573	75088217	NMRK1	0.262937	413	50
chr2	46616416	46630176	CRIPT	0.263023	45	22
chr19	21722771	21767579	ZNF100	0.263165	849	101
chr19	51022216	51028039	KLK11	0.263294	799	88
chr6	49968677	49969625	DEFB113	0.263333	74	16
chr4	68226653	68245694	TMPRSS11B	0.263343	694	84
chr5	123344890	123423592	CEP120	0.263409	24	10
chr6	26251614	26252075	H2BC9	0.263457	125	57
chr4	119317250	119322138	FABP2	0.263469	85	28
chr4	69051363	69112987	UGT2B7	0.263554	865	119
chr20	32983773	33004433	SUN5	0.263856	412	95
chr17	28335602	28347009	TNFAIP1	0.2639	361	79
chr2	43774039	43810010	DYNC2LI1	0.26394	841	111
chr3	196319342	196338503	TM4SF19	0.26423	451	57
chr19	38867830	38878275	RINL	0.26426	622	128
chr10	12165330	12196144	NUDT5	0.26442	255	47
chr4	37960398	37961128	PTTG2	0.264438	353	45
chr6	29941260	29949572	HLA-A	0.264499	230	3
chr1	32679906	32703596	SYNC	0.26461	1130	120
chr1	228100726	228105411	C1orf35	0.264755	265	63
chr11	66848417	66958386	PC	0.264761	2339	450
chr19	50516892	50568435	LRRC4B	0.264795	740	108
chr7	100602363	100608175	PCOLCE	0.264853	579	103
chr8	27284886	27311272	TRIM35	0.264881	1292	153
chr6	78934419	79078287	PHIP	0.264905	489	189
chr12	50129289	50167533	CERS5	0.26492	623	100
chr4	89111533	89114901	TIGD2	0.264943	607	94
chrX	16719612	16765340	SYAP1	0.264988	211	43
chr3	87227271	87255556	CHMP2B	0.265077	255	54
chr8	103398635	103415189	SLC25A32	0.265116	481	111
chr17	81703367	81707517	MRPL12	0.265169	359	71
chr5	612340	667168	CEP72	0.265212	1244	188
chr20	3732685	3753111	HSPA12B	0.26522	1402	191
chr19	55151767	55157773	TNNI3	0.265578	8	4
chr19	7669049	7670455	RETN	0.265684	100	18
chr2	27130756	27134666	PREB	0.265727	613	114
chr5	72214953	72321717	MRPS27	0.265748	669	104
chr1	158831351	158849506	MNDA	0.265768	1072	84
chr19	11887782	11914329	ZNF69	0.265887	638	92
chr13	32303699	32315363	ZAR1L	0.265897	146	53
chr11	64223799	64226254	TRPT1	0.26594	379	56
chr13	51354077	51454264	INTS6	0.265949	579	118
chr13	72727749	72756198	BORA	0.265956	1263	146
chrX	155197007	155239841	VBP1	0.266243	5	2
chr1	229440259	229508341	NUP133	0.26634	789	239
chr20	3082556	3084724	AVP	0.266355	441	43
chr2	218959666	218962155	CDK5R2	0.266443	769	66
chr11	126355640	126440344	ST3GAL4	0.266452	896	167
chr11	57645087	57649944	YPEL4	0.266453	66	28
chr15	84639285	84654343	WDR73	0.26646	710	103
chr9	5881596	6008482	KIAA2026	0.266481	3572	620
chr6	109460632	109483239	ZBTB24	0.266505	982	142
chr2	210187126	210225447	ACADL	0.266521	537	106
chr17	66302613	66810743	PRKCA	0.266528	216	4
chr19	54465026	54473296	CDC42EP5	0.266567	13	9
chr3	132680609	132722432	NPHP3	0.266636	178	35
chr19	50659255	50719802	SHANK1	0.266697	2678	480
chr15	42273201	42353666	GANC	0.266763	1684	284
chr6	34757505	34773857	SNRPC	0.266832	58	20
chrX	135156540	135171398	CT55	0.266832	6	3
chr10	132537787	132783480	INPP5A	0.26704	944	100
chr10	26216665	26304558	GAD2	0.267042	910	124
chr22	22484421	22508742	ZNF280B	0.267045	79	15
chr7	102913000	102945111	LRRC17	0.267052	612	125
chr6	52671113	52686588	TMEM14A	0.267147	185	23
chr1	162561722	162601240	UAP1	0.267156	665	108
chr1	245154985	245709432	KIF26B	0.267192	4536	587
chr22	28772674	28789301	CCDC117	0.26721	308	59
chr10	45727200	45792964	WASHC2C	0.267243	1250	217
chr7	100706121	100707486	POP7	0.267317	484	38
chr17	72121020	72126416	SOX9	0.267331	324	109
chr1	167916675	167937072	MPC2	0.267363	271	22
chr12	25409307	25648579	LMNTD1	0.267364	580	76
chr9	116231	118417	FOXD4	0.267382	896	166
chr16	46702282	46790407	MYLK3	0.267437	549	138
chr11	65919274	65921563	DRAP1	0.267439	190	54
chr9	136363956	136373681	CARD9	0.267721	851	174
chr17	36601583	36608964	MRM1	0.26778	19	8
chr3	184361710	184368596	POLR2H	0.26783	62	32
chr1	35557473	35567274	NCDN	0.267843	321	131
chrX	1462581	1537185	P2RY8	0.267972	378	54
chr1	248850006	248859144	ZNF692	0.268022	1088	132
chr10	96189171	96271587	BLNK	0.268236	736	86
chrX	110673856	110795819	CHRDL1	0.268298	398	83
chr22	41621163	41664048	XRCC6	0.268441	130	68
chr13	72782133	73016461	PIBF1	0.268462	946	204
chr20	49812713	49892242	SLC9A8	0.268476	467	136
chr6	54846771	54945099	FAM83B	0.268477	162	17
chr21	30281309	30282950	KRTAP24-1	0.268561	19	8
chr12	95972662	95996365	HAL	0.268575	1756	195
chr11	95165513	95232541	SESN3	0.268636	221	69
chr2	19910263	19990105	WDR35	0.268676	2180	298
chr12	21526296	21541249	SPX	0.268679	548	71
chr3	32525974	32570858	DYNC1LI1	0.268721	1053	118
chr9	5334930	5339876	RLN1	0.268722	199	43
chr18	2847006	2916003	EMILIN2	0.268848	1898	270
chr7	144397240	144410227	NOBOX	0.268901	1303	151
chr22	18110100	18146683	TUBA8	0.269053	986	168
chrX	149774068	149776867	HSFX1	0.269088	4	3
chr19	16197854	16245906	AP1M1	0.269101	167	63
chr8	141391995	141432454	PTP4A3	0.269248	305	52
chr3	47413681	47477126	SCAP	0.269344	1955	352
chr9	108866898	108934328	ELP1	0.269461	2146	323
chr5	75025346	75052558	GCNT4	0.269524	666	83
chr14	24180219	24188869	IPO4	0.269597	1450	295
chr12	57610180	57617245	ARHGEF25	0.269632	1120	161
chr11	65354751	65357613	TIGD3	0.269662	302	98
chr15	75463251	75579315	PTPN9	0.269712	6	2
chr20	64103802	64107565	NPBWR2	0.269744	1207	99
chr6	68635282	69390571	ADGRB3	0.26975	38	11
chr8	98102344	98117171	RIDA	0.269773	358	53
chrX	107980864	107982370	TEX13B	0.269821	337	29
chr19	48606742	48607714	SPACA4	0.270078	209	26
chr19	38815422	38831841	ECH1	0.270254	345	96
chr4	164877178	164898965	APELA	0.270257	30	12
chr3	196214222	196287957	PCYT1A	0.270286	1236	199
chr3	172750682	172821474	ECT2	0.270286	1212	188
chr12	46764761	46832408	SLC38A4	0.2703	73	14
chr11	4367263	4368386	OR52B4	0.270372	433	82
chr11	120336413	120489937	ARHGEF12	0.270392	1553	253
chr21	26466209	26573286	CYYR1	0.270583	483	51
chrX	48539714	48562609	TBC1D25	0.270807	657	78
chr3	132417502	132539032	DNAJC13	0.270838	2511	411
chr15	81331088	81374213	TMC3	0.270856	1698	256
chr11	58506807	58508105	OR5B21	0.270931	587	77
chr16	71808439	71885268	ATXN1L	0.27129	1268	241
chr7	113078331	113087778	GPR85	0.271493	85	41
chrX	117897813	118117340	KLHL13	0.271514	329	80
chr6	107490106	107661306	SOBP	0.271584	180	17
chr1	27872543	27886685	THEMIS2	0.271667	484	101
chr8	2045046	2165552	MYOM2	0.271687	359	38
chr20	59863564	59933655	SYCP2	0.271719	1505	241
chr5	71455651	71567820	BDP1	0.271837	3665	470
chr16	20702816	20742084	THUMPD1	0.271942	519	95
chr19	45407334	45478828	ERCC1	0.271991	1589	242
chrX	48255392	48267444	SSX1	0.272019	819	87
chr16	67943474	67969601	SLC12A4	0.272033	1725	334
chr12	130337887	130372637	PIWIL1	0.272153	535	147
chr16	68737292	68835537	CDH1	0.27221	1238	188
chr17	36544912	36589848	GGNBP2	0.272389	39	5
chr3	138187248	138298384	ARMC8	0.272391	432	105
chr1	192158462	192185815	RGS18	0.272437	213	53
chr21	43789513	43805293	RRP1	0.272512	994	111
chr10	99702558	99756134	CUTC	0.272559	797	203
chr21	37006150	37019662	RIPPLY3	0.27256	312	56
chr8	16992181	17002345	FGF20	0.27257	737	87
chr17	35756249	35795707	MMP28	0.272631	145	23
chr4	75913660	75941013	NAAA	0.272664	433	85
chr19	36034984	36054739	THAP8	0.272911	712	86
chr6	112087591	112102790	FAM229B	0.272964	78	21
chr6	159789812	159798436	MRPL18	0.272972	376	51
chr17	75032575	75065889	KCTD2	0.273008	434	99
chr11	63552770	63563379	PLAAT2	0.273014	116	25
chr11	18231423	18248635	SAA2-SAA4	0.273052	870	58
chr19	15451624	15464544	RASAL3	0.273096	1156	250
chr9	35816391	35828747	FAM221B	0.273139	1002	102
chr7	44796680	44824564	PPIA	0.273455	16	11
chrX	103075810	103093143	NXF3	0.273663	325	58
chr18	45983536	46072272	PSTPIP2	0.273664	210	58
chr1	151281618	151292176	ZNF687	0.273707	1361	272
chr19	45687460	45692569	SNRPD2	0.273935	25	13
chr4	70050438	70058848	HTN1	0.273966	94	11
chr1	153534599	153536244	S100A6	0.273981	342	21
chr4	70902326	71022449	MOB1B	0.274138	214	61
chrX	83861126	83886699	CYLC1	0.274194	963	80
chr1	162631373	162787405	DDR2	0.274198	721	150
chr11	59511368	59520703	OR4D9	0.274203	605	75
chr11	3671083	3797792	NUP98	0.274211	2473	405
chr2	175923882	176002839	LNPK	0.274233	391	98
chr14	100143957	100159645	DEGS2	0.274277	754	83
chr2	230327184	230403732	SP140L	0.274335	692	95
chrX	136213220	136256482	MAP7D3	0.274345	807	117
chrX	11758159	11775772	MSL3	0.274526	572	66
chr15	82536750	82540459	RPS17	0.274584	196	23
chr7	144069811	144075870	OR2A25	0.27462	586	65
chr21	29004384	29019360	RWDD2B	0.274792	1301	69
chr4	153466346	153636711	TMEM131L	0.274793	2305	342
chr1	147629652	147670524	ACP6	0.274839	74	15
chr3	122680839	122730840	PARP14	0.274854	653	240
chr3	8775402	8963773	RAD18	0.274894	479	136
chr11	77821109	77918432	AAMDC	0.274933	531	121
chr15	44728988	44767829	TRIM69	0.27505	493	108
chr17	63938554	63972918	SCN4A	0.275062	2962	465
chr12	120446444	120463749	GATC	0.275181	144	55
chr11	56346039	56346998	OR8K1	0.275183	761	67
chr2	37167820	37196598	SULT6B1	0.275225	704	93
chr18	57600656	57622213	NARS1	0.275609	854	136
chr5	76850001	76921650	S100Z	0.275612	215	17
chr10	63521401	63625128	REEP3	0.275614	211	41
chr1	98661701	98760500	SNX7	0.275787	812	127
chr12	132710819	132722734	PGAM5	0.275977	360	92
chr1	234373456	234385080	COA6	0.276164	588	52
chr13	27545913	27620529	LNX2	0.276322	899	156
chr11	62593214	62601865	MTA2	0.276364	302	99
chr17	75845699	75856507	WBP2	0.276438	500	83
chr6	160531482	160664275	LPA	0.276443	2789	376
chr6	26020451	26020958	H3C1	0.276617	363	94
chr13	37632063	37869802	TRPC4	0.276676	340	132
chr15	75023586	75117462	PPCDC	0.276806	317	68
chr22	31488688	31618588	SFI1	0.276969	2343	374
chrX	30243715	30252040	MAGEB1	0.277015	390	56
chr7	134442356	134459284	AKR1B1	0.277042	505	84
chr6	31686955	31703356	ABHD16A	0.277079	794	108
chr7	90245174	90311063	CFAP69	0.277081	620	200
chr15	73683966	73714514	CD276	0.277126	1303	179
chr10	97356358	97426076	RRP12	0.277132	2576	363
chr6	88609897	88963618	RNGTT	0.277285	322	94
chr9	20658309	20995955	FOCAD	0.277401	549	54
chr10	45374176	45446119	ALOX5	0.277498	670	193
chr2	222566899	222656092	FARSB	0.277508	750	113
chr22	24417879	24442357	ADORA2A	0.27757	263	90
chr11	55827219	55828154	OR5L2	0.277646	636	64
chr1	85249953	85259672	C1orf52	0.277678	187	59
chr11	63506052	63516774	LGALS12	0.277703	691	90
chr12	53990624	54030823	HOXC6	0.277715	423	166
chr12	80936414	81261210	ACSS3	0.277798	1191	173
chr1	234391313	234479179	TARBP1	0.277827	2145	391
chr7	6022247	6059175	EIF2AK1	0.27799	1495	298
chr22	35066136	35087387	ISX	0.278027	240	65
chr9	137191617	137204193	TPRN	0.278048	2055	201
chr3	155762617	155806278	C3orf33	0.278223	438	92
chr4	672436	674330	ATP5ME	0.27824	116	21
chr1	100345001	100520277	CDC14A	0.278392	1550	136
chr18	63389190	63422483	VPS4B	0.278406	749	78
chr20	62877738	62937952	DIDO1	0.27847	2615	490
chr2	232525993	232536667	CHRND	0.278512	1561	159
chr17	50426158	50474845	ACSF2	0.278528	2010	264
chr17	42998273	43002959	RPL27	0.278585	98	35
chr3	50267558	50277546	SEMA3B	0.278616	181	34
chr18	49036387	49461347	DYM	0.278794	951	186
chr17	75500261	75515537	CASKIN2	0.278828	2315	339
chr2	232550659	232583644	EIF4E2	0.278915	228	84
chr9	101398851	101410660	ZNF189	0.278976	943	163
chr16	27459555	27549913	GTF3C1	0.279119	2146	394
chr12	123250112	123272334	CDK2AP1	0.279124	293	52
chr7	107168961	107202522	HBP1	0.279451	269	86
chr20	58981208	58995133	NELFCD	0.279626	313	107
chr7	130293134	130324180	CPA4	0.27974	1089	114
chr1	23778418	23788232	PITHD1	0.279775	80	36
chr15	76059958	76229121	TMEM266	0.279793	1428	158
chrX	15790156	15830694	ZRSR2	0.279842	62	8
chr10	988434	1019932	GTPBP4	0.279844	1270	215
chr11	67461710	67469272	TMEM134	0.279947	1005	105
chr12	64713445	64759431	GNS	0.280015	431	109
chr3	179794958	180037053	PEX5L	0.280097	624	119
chr3	111592900	111595346	ZBED2	0.280118	438	65
chr1	156282935	156293185	TMEM79	0.280188	1302	171
chr11	94962620	94973586	CWC15	0.280285	49	30
chr4	139495941	139606699	SETD7	0.280354	1013	91
chrX	128050962	128052403	ACTRT1	0.280359	383	69
chr9	135075422	135121180	OLFM1	0.280421	524	116
chr7	23235967	23275108	GPNMB	0.280434	1560	148
chr8	7442684	7463674	SPAG11B	0.280472	4	4
chr1	77888513	77943895	NEXN	0.280593	931	171
chr1	43978943	43991170	B4GALT2	0.280628	579	105
chr5	154038959	154220478	MFAP3	0.280636	73	10
chr8	18170477	18223689	NAT1	0.280681	30	12
chr3	122527924	122564577	PARP9	0.280812	595	140
chr1	32775237	32818031	YARS1	0.280982	554	109
chr14	23953734	23969279	DHRS4	0.281172	528	87
chr3	12897043	13283281	IQSEC1	0.281175	1804	315
chr18	12658043	12728945	PSMG2	0.28126	1691	216
chr5	132073789	132076170	CSF2	0.281296	245	24
chr11	9019476	9138114	SCUBE2	0.281414	9	7
chr22	42508344	42519796	RRP7A	0.281433	302	75
chr21	44681576	44682163	KRTAP12-1	0.281506	243	30
chr7	93591573	93911265	GNGT1	0.281569	857	86
chr12	13437942	13982002	GRIN2B	0.281647	49	17
chr22	28687743	28742422	CHEK2	0.281687	1463	206
chr22	38733290	38794143	SUN2	0.281843	1725	303
chr11	123994163	123995161	OR10G6	0.281928	838	87
chr5	109334713	109409974	PJA2	0.282146	1047	111
chr16	3443649	3486953	NAA60	0.282156	859	99
chr1	167721192	167791919	MPZL1	0.282194	221	45
chr6	24804282	25042170	RIPOR2	0.282194	1562	236
chr14	58633967	58648321	DACT1	0.282197	1438	231
chr8	81280536	81284777	FABP5	0.282231	305	30
chr5	53095679	53110063	MOCS2	0.282278	361	71
chr17	42609641	42615238	TUBG1	0.28229	170	36
chr15	82130206	82262773	EFL1	0.282295	261	19
chr4	5748084	5893086	CRMP1	0.282369	2766	358
chr20	37693955	37872129	CTNNBL1	0.282375	4	3
chr20	35226690	35276998	MMP24	0.282388	1011	160
chr20	35201745	35278131	MMP24OS	0.282388	1011	160
chr15	72199029	72231819	PKM	0.282461	650	121
chr16	71281389	71289715	CMTR2	0.282538	606	128
chr3	57268342	57292685	ASB14	0.282548	978	218
chr1	38885807	38941830	RHBDL2	0.282558	284	66
chr12	7188685	7218574	PEX5	0.282587	954	190
chr3	154121003	154257827	ARHGEF26	0.282751	1041	227
chr6	131628442	131747418	ENPP3	0.282778	1589	254
chr17	32324565	32350023	C17orf75	0.282955	370	89
chr3	101779177	101843743	NXPE3	0.282999	577	121
chr16	4257186	4273075	TFAP4	0.283039	194	74
chr18	63970029	64019779	SERPINB8	0.283048	560	103
chr1	1541673	1574863	SSU72	0.283166	225	27
chr7	154943687	155003124	PAXIP1	0.28318	1192	180
chrX	155489011	155719098	TMLHE	0.283196	524	62
chr2	26764289	26801067	CENPA	0.283223	370	120
chr11	95768953	95790409	FAM76B	0.283326	338	64
chr7	99923266	99929620	GJC3	0.283446	98	6
chr11	56274154	56276819	OR5T1	0.283468	330	77
chrX	141903894	141909374	MAGEC1	0.283483	1628	203
chr1	155308748	155320666	FDPS	0.283509	454	84
chrX	136848004	136880764	RBMX	0.283522	171	35
chr5	50665899	50846519	PARP8	0.283655	791	144
chr13	36949738	37000763	ALG5	0.283716	441	62
chr21	44697172	44698044	KRTAP10-12	0.283777	540	78
chr7	102433106	102456825	ORAI2	0.283868	143	52
chr5	126776623	126837020	LMNB1	0.283889	411	144
chr1	54849627	54887195	DHCR24	0.283987	456	95
chr11	83455012	85628335	DLG2	0.284003	48	15
chr1	237877864	237890922	ZP4	0.284067	951	128
chr16	21953288	21983660	UQCRC2	0.284315	582	109
chr9	68536580	68540883	TMEM252	0.284403	338	37
chr1	23870515	23913362	CNR2	0.284422	620	76
chr12	53985065	53990279	HOXC10	0.284623	707	102
chr6	161129967	161274061	AGPAT4	0.284739	37	14
chr1	43705824	43931165	ST3GAL3	0.284791	613	103
chr2	62196115	62224731	B3GNT2	0.2848	214	76
chr11	46277662	46321409	CREB3L1	0.284828	844	141
chr11	117199370	117207464	TAGLN	0.284917	388	95
chr5	140547662	140549576	EIF4EBP3	0.284935	89	47
chr19	544034	549924	GZMM	0.285007	494	78
chr16	11275639	11276480	PRM2	0.285094	150	52
chr9	108934400	108950744	ABITRAM	0.285322	525	86
chr4	185500660	185535507	PDLIM3	0.285328	513	121
chrX	153764196	153779346	PLXNB3	0.285338	737	61
chr7	73328161	73358637	FKBP6	0.285435	95	12
chr4	137518918	137532494	PCDH18	0.28575	801	231
chr5	36246913	36302114	RANBP3L	0.285851	635	87
chr17	29573475	29594054	GIT1	0.285928	850	195
chr17	81239305	81241310	NDUFAF8	0.286101	148	33
chr17	15627960	15684311	TRIM16	0.286193	786	149
chr11	4545191	4546144	OR52M1	0.286287	1013	133
chr2	219434843	219493629	SPEG	0.286409	5319	871
chr1	231018958	231040254	FAM89A	0.286465	808	61
chr19	10654304	10692400	ILF3	0.286513	836	193
chr19	50511600	50514690	ASPDH	0.286599	209	74
chr18	41955234	42087830	PIK3C3	0.286742	25	10
chr7	5274369	5306912	SLC29A4	0.286764	1995	225
chr19	8389981	8404434	RAB11B	0.286819	79	23
chr14	24318349	24335093	ADCY4	0.286831	1744	297
chr1	70144805	70205579	LRRC40	0.286921	1793	139
chr15	75282835	75295807	GOLGA6D	0.286962	392	19
chr18	23503470	23531822	RMC1	0.286993	1289	154
chr10	102918294	103090222	CNNM2	0.287044	431	117
chr12	6747996	6767475	MLF2	0.287086	236	72
chr11	61102489	61127852	CD5	0.287169	31	11
chr14	23376773	23379772	CMTM5	0.287276	413	59
chr13	25246222	25287510	MTMR6	0.287289	576	128
chr22	49960768	49964072	PIM3	0.287398	315	77
chr5	111223653	111494886	CAMK4	0.287506	507	64
chr19	2933218	2944971	ZNF77	0.287623	1117	138
chr1	155127876	155134899	EFNA1	0.288041	227	49
chr14	75427716	75474111	JDP2	0.288046	155	39
chr19	54497879	54510687	LAIR2	0.288088	17	5
chr6	56056590	56394094	COL21A1	0.288098	1318	204
chr4	171812254	173041559	GALNTL6	0.288338	431	128
chr10	72692143	72887694	MCU	0.288467	25	8
chr11	134378504	134412242	B3GAT1	0.288489	186	66
chr7	24573268	24694193	PALS2	0.288547	737	115
chr11	76860859	77026797	ACER3	0.288676	145	8
chr7	149195546	149226238	ZNF282	0.288706	196	15
chr22	50568861	50578465	CPT1B	0.288762	1048	205
chr1	110451149	110457358	PROK1	0.288893	117	30
chr5	16661907	16936288	MYO10	0.288958	305	19
chr20	35542038	35557634	ERGIC3	0.289013	22	7
chr11	11956207	12009769	DKK3	0.289144	261	94
chr5	177402133	177416583	F12	0.289209	850	117
chr3	49716844	49723973	GMPPB	0.28927	1198	288
chr2	43812472	43838865	ABCG5	0.289311	1159	187
chr1	36455718	36464384	MRPS15	0.289312	359	65
chr1	149475045	149556361	NBPF19	0.289441	57	20
chr1	9292894	9369532	SPSB1	0.289489	230	44
chr2	130729070	130730336	GPR148	0.289561	726	78
chr21	30541535	30541864	KRTAP19-6	0.289583	42	13
chr15	75674322	75712848	CSPG4	0.289702	3756	597
chr14	88562970	88627596	ZC3H14	0.289779	1270	278
chr7	116672196	116798377	MET	0.289878	1711	246
chr11	61348754	61362283	CYB561A3	0.289888	295	90
chr19	50188186	50310542	MYH14	0.289926	3629	622
chr17	15699577	15720787	ZNF286A	0.290034	912	111
chr1	33860475	33864791	HMGB4	0.290212	23	7
chr1	44808523	44815585	BTBD19	0.290212	575	70
chr15	63042632	63071915	TPM1	0.290235	299	95
chr19	8363289	8374370	ANGPTL4	0.290311	869	130
chr4	2741648	2756342	TNIP2	0.290447	762	115
chr3	128153481	128408646	EEFSEC	0.290474	1173	145
chr15	52307281	52529132	MYO5A	0.290476	32	17
chr19	55476617	55484487	ZNF628	0.290505	1628	279
chr11	111245725	111286401	POU2AF2	0.29051	345	64
chr6	148747030	149076990	UST	0.29051	390	95
chr5	172983771	173035445	ATP6V0E1	0.290564	40	19
chr1	22643014	22648110	C1QC	0.290642	176	56
chr19	11342776	11346518	TMEM205	0.290671	351	63
chrX	19360056	19515508	MAP3K15	0.291097	2607	360
chr10	43194535	43267065	RASGEF1A	0.291161	379	94
chr19	9363013	9382617	ZNF177	0.29125	931	123
chr17	20008865	20319026	SPECC1	0.291335	116	21
chr21	44849585	44873903	PTTG1IP	0.291339	512	79
chr14	93207241	93229215	UBR7	0.291397	501	77
chr2	26764284	26781231	SLC35F6	0.291449	240	98
chr1	159800511	159816257	FCRL6	0.291545	1053	96
chr1	209900923	210171389	SYT14	0.291613	65	11
chr19	32675848	32678300	RGS9BP	0.291717	313	72
chr17	47649476	47685505	KPNB1	0.291718	157	42
chr6	16129086	16148248	MYLIP	0.291722	711	93
chr1	85156889	85201724	SYDE2	0.291797	1686	284
chrX	102712445	102717733	GPRASP2	0.291837	629	82
chr3	28315003	28349050	AZI2	0.291851	230	99
chr12	121888732	121918297	PSMD9	0.291906	78	7
chr17	4630919	4642294	ALOX15	0.291963	1039	190
chr11	64764606	64778786	SF1	0.291987	681	230
chr18	32185069	32220404	MEP1B	0.292076	1342	167
chr20	36777447	36863538	SOGA1	0.292101	2243	436
chr11	124319262	124320197	OR8D2	0.292444	793	74
chr2	174747592	174787935	CHRNA1	0.292483	593	113
chr7	100148912	100155944	LAMTOR4	0.292527	487	104
chr6	118959763	119149387	FAM184A	0.292542	1016	246
chr7	5431335	5513809	FBXL18	0.292746	1318	235
chr10	72893584	72933036	OIT3	0.292854	620	156
chr5	160347754	160370641	C1QTNF2	0.292855	588	117
chr6	73489308	73525587	EEF1A1	0.292887	206	59
chr14	19930917	19936757	OR4K1	0.2929	84	39
chr10	128096659	128126423	MKI67	0.292911	4338	598
chr10	23192312	23194245	PTF1A	0.292984	649	94
chr6	34417454	34426069	RPS10	0.293032	65	28
chr5	140638740	140647771	NDUFA2	0.293065	541	145
chr6	41158506	41163186	TREM2	0.293163	674	53
chr11	112074086	112085150	NKAPD1	0.293194	495	49
chr13	113105788	113120685	F7	0.293234	1145	107
chr6	27865317	27865798	H2AC16	0.293246	177	44
chr10	100288149	100330264	PKD2L1	0.293297	1541	230
chr3	146035139	146163725	PLOD2	0.293312	987	171
chr22	35717872	35729483	APOL5	0.293452	615	78
chr6	116877212	116932161	RFX6	0.293522	1328	176
chr12	69585426	69601570	CCT2	0.293525	342	118
chr11	131370478	132336822	NTM	0.293782	137	4
chr6	32934629	32941028	HLA-DMB	0.293795	273	34
chr17	82654973	82698698	RAB40B	0.293852	235	81
chr1	48532854	50023954	AGBL4	0.293907	302	15
chr22	18077923	18105396	PEX26	0.294075	1417	90
chr2	120013077	120179119	EPB41L5	0.294075	566	162
chr1	15465909	15491395	CELA2B	0.294081	399	107
chr5	132556019	132646349	RAD50	0.294132	26	15
chr1	229593134	229626122	TAF5L	0.294313	538	139
chr12	15911302	16037381	DERA	0.294418	417	100
chr3	48918821	48986382	ARIH2	0.294431	327	107
chr19	48552172	48599425	SULT2B1	0.294651	779	96
chr2	239048168	239401654	HDAC4	0.29497	2042	262
chr2	200305881	200482264	SPATS2L	0.295001	692	117
chr4	6269849	6303265	WFS1	0.295019	4316	452
chr8	12089338	12115516	ZNF705D	0.29514	7	6
chr2	27427790	27442259	NRBP1	0.295237	155	44
chr8	121612116	121641440	HAS2	0.295266	144	51
chr11	27040725	27127809	BBOX1	0.295348	47	8
chr17	39461486	39564907	CDK12	0.295407	947	273
chrX	48786540	48794311	GATA1	0.295423	291	70
chr7	64045434	64085339	ZNF727	0.295468	814	110
chr1	204218853	204377665	PLEKHA6	0.295658	2511	347
chr13	44989529	45037669	GPALPP1	0.295661	543	95
chr12	30926428	30996602	TSPAN11	0.295758	482	62
chr2	10783391	10837977	PDIA6	0.295924	772	119
chr9	34610486	34612104	RPP25L	0.29609	88	41
chr5	110738136	110765161	SLC25A46	0.296119	1033	95
chr7	150991017	151014588	NOS3	0.296236	2228	315
chr16	1485886	1488981	PTX4	0.296258	1247	153
chr6	87407972	87464465	CFAP206	0.296469	1412	126
chr17	42798800	42811587	CNTD1	0.296551	324	70
chr10	22321099	22331484	BMI1	0.296583	54	26
chr2	97646062	97648383	COX5B	0.296618	103	26
chr16	79585843	79600737	MAF	0.296684	418	95
chr10	61662929	61766766	CABCOCO1	0.296937	301	47
chr1	162824458	162868761	CCDC190	0.29702	370	67
chr4	174636920	174829247	GLRA3	0.297086	633	94
chr15	65578753	65611289	INTS14	0.297285	592	149
chrX	70282093	70285002	RAB41	0.297301	119	34
chr1	247449118	247458105	OR2B11	0.297354	876	88
chr16	20933111	21159441	DNAH3	0.297627	335	78
chr7	3301252	4269000	SDK1	0.297645	576	69
chr20	43590937	43647299	IFT52	0.297724	616	105
chr19	53631999	53637014	DPRX	0.297753	143	32
chr15	74202705	74336472	CCDC33	0.297809	1126	217
chr20	5114953	5126626	PCNA	0.297866	101	29
chr12	55973913	55996683	RAB5B	0.297974	133	42
chr8	94378377	94436952	FSBP	0.298094	1124	195
chr1	160678746	160711831	CD48	0.298236	53	14
chr17	81035122	81117434	BAIAP2	0.298237	118	23
chr19	12751702	12758458	BEST2	0.298289	884	145
chr3	128909866	129002690	CFAP92	0.298358	2521	331
chr11	64803510	64811294	MEN1	0.298361	220	79
chr2	69897688	69942945	MXD1	0.298392	295	75
chr15	75336020	75343224	COMMD4	0.298644	319	63
chr15	51056598	51105276	TNFAIP8L3	0.29873	661	89
chrX	19343893	19361718	PDHA1	0.298949	423	58
chr12	72087266	72670758	TRHDE	0.299263	900	190
chr19	43211791	43269530	PSG9	0.29934	516	97
chr1	1308597	1311677	PUSL1	0.299391	812	126
chr11	128965060	129279324	ARHGAP32	0.299393	326	20
chr3	33114014	33147773	CRTAP	0.299409	972	119
chr11	71581855	71603353	KRTAP5-11	0.299811	761	42
chr15	76931738	76954393	RCN2	0.299884	260	71
chr3	126571779	126655124	TXNRD3	0.299903	1130	179
chr5	93583222	93594611	NR2F1	0.299999	111	32
chr12	109023089	109088023	USP30	0.300015	686	91
chr19	45178784	45216933	BLOC1S3	0.300183	1143	140
chr4	82909973	83012926	LIN54	0.300195	868	168
chr6	170282206	170306565	DLL1	0.300255	1137	162
chr22	49900229	49918438	ALG12	0.300271	796	138
chr19	43727983	43754962	SMG9	0.300344	459	122
chr2	47045538	47155308	STPG4	0.300423	1735	165
chr19	35124513	35142451	LGI4	0.300439	159	31
chr2	100470482	100483280	NMS	0.300467	93	28
chr17	4833340	4898061	MINK1	0.300472	1776	323
chr2	138501770	138573547	SPOPL	0.300523	313	79
chr19	1461143	1479219	C19orf25	0.300569	2480	560
chr12	10604193	10613609	MAGOHB	0.300575	147	25
chr15	49621037	49656232	DTWD1	0.300718	250	65
chr1	36391238	36397908	LSM10	0.300847	151	38
chr6	53051991	53100873	FBXO9	0.300967	15	10
chr4	16501541	16898678	LDB2	0.301151	194	77
chr19	14689801	14733746	ZNF333	0.301291	946	159
chr11	47418769	47426473	PSMC3	0.301304	120	53
chr9	112486827	112669397	KIAA1958	0.30177	615	231
chr17	41500981	41505705	KRT13	0.301927	1415	156
chr9	122628125	122657627	OR1B1	0.30197	850	86
chrX	53431258	53434370	HSD17B10	0.301971	8	3
chr20	45841721	45857405	ACOT8	0.302012	848	104
chr11	57741491	57743554	SELENOH	0.302044	410	47
chr16	81081945	81096395	GCSH	0.302174	129	65
chr6	105096822	105137157	BVES	0.302215	503	82
chr5	139526431	139628434	UBE2D2	0.302375	4	4
chr1	209686178	209734949	HSD11B1	0.302405	122	46
chr9	33104082	33167356	B4GALT1	0.302467	770	107
chr14	24299850	24309124	NOP9	0.302512	1695	241
chr13	114234887	114272723	CDC16	0.302596	387	119
chr6	82363206	82367420	TPBG	0.302746	584	97
chr12	49582885	49605639	FAM186B	0.302862	1050	162
chr4	109815510	109824740	GAR1	0.302885	593	58
chr2	17510579	17518440	RAD51AP2	0.302921	1453	187
chr15	90529923	90645345	CRTC3	0.303136	39	9
chr4	184649667	184694963	PRIMPOL	0.303196	57	13
chr12	11185993	11186937	TAS2R42	0.303229	8	4
chr4	1982717	2041903	NELFA	0.303359	615	177
chr12	68610855	68671901	RAP1B	0.303434	15	14
chr19	44846175	44889223	NECTIN2	0.303437	322	23
chr13	19173772	19181824	TUBA3C	0.303492	351	104
chr9	22002903	22009305	CDKN2B	0.303536	372	67
chr7	87833568	87876360	SLC25A40	0.303735	377	77
chr17	28346633	28357527	POLDIP2	0.30389	4	3
chr4	3244369	3271738	MSANTD1	0.304008	481	105
chr11	62208673	62213943	SCGB2A1	0.304217	128	11
chr4	7040849	7043001	CCDC96	0.30428	733	131
chr4	69199951	69214748	UGT2B11	0.304503	941	167
chr1	45550543	45570049	AKR1A1	0.304509	740	99
chr14	52857268	52952435	FERMT2	0.304574	784	130
chr1	36306368	36329340	SH3D21	0.304705	2151	233
chr7	100969565	101018939	MUC12	0.304718	568	103
chr12	53632726	53677408	ATP5MC2	0.304765	346	59
chr19	12317477	12333720	ZNF563	0.304772	610	104
chr1	26051301	26068436	TRIM63	0.30485	963	105
chr12	12049844	12211084	BCL2L14	0.304854	2057	370
chr11	60088261	60098467	MS4A2	0.305084	299	59
chr7	37683766	37833788	GPR141	0.305124	648	73
chr11	28108248	28527041	METTL15	0.305158	684	120
chr7	144086278	144098953	OR2A12	0.305411	426	68
chr2	232697299	232860605	GIGYF2	0.305416	1306	291
chr6	43054029	43059438	MRPL2	0.30554	510	97
chr12	119685791	119877320	CIT	0.305549	1673	390
chr11	112086824	112120016	SDHD	0.305633	121	40
chr14	23047062	23057538	CDH24	0.30566	1583	233
chr9	133663560	133739955	SARDH	0.30576	2245	317
chr4	39459004	39485109	LIAS	0.305792	236	77
chr11	75562056	75572783	SERPINH1	0.305833	603	121
chr10	98457077	99235862	HPSE2	0.305867	1045	164
chr4	101023409	101348278	PPP3CA	0.305943	5	2
chr19	9140397	9163424	ZNF317	0.305976	539	147
chr10	12349547	12835545	CAMK1D	0.306008	129	58
chr6	87322583	87399749	SMIM8	0.306223	670	106
chr11	4449295	4450361	OR52K2	0.306266	829	98
chr19	50854915	50860764	KLK3	0.306279	578	73
chr3	42397083	42410610	LYZL4	0.306368	469	43
chr4	99511012	99542303	C4orf17	0.306434	633	60
chr19	52113091	52139938	ZNF616	0.306437	556	146
chr18	12947133	12987536	SEH1L	0.307031	205	71
chr4	141220887	141234697	ZNF330	0.307036	320	55
chr4	82483170	82562357	TMEM150C	0.307098	501	40
chr10	133394094	133422520	MTG1	0.307164	893	125
chr4	119212587	119295518	USP53	0.307229	92	29
chr13	97434169	97469128	RAP2A	0.307292	26	15
chr3	58633946	58666834	FAM3D	0.30745	620	58
chr5	55231152	55233608	CCNO	0.307578	840	119
chr17	2405562	2511891	METTL16	0.307584	26	10
chr10	59246130	59363181	FAM13C	0.307658	33	13
chr16	31138926	31150083	PRSS36	0.307681	2050	253
chr14	63204114	63293508	RHOJ	0.307686	527	62
chr19	30224891	30713586	ZNF536	0.3078	75	24
chr1	231332753	231337852	EXOC8	0.307851	657	112
chr9	6413151	6507054	UHRF2	0.307879	516	114
chr17	58000919	58007346	SRSF1	0.30793	37	11
chr6	31879759	31897698	EHMT2	0.307952	1115	255
chr16	10326434	10483638	ATF7IP2	0.30799	27	13
chr19	50432892	50466321	MYBPC2	0.307999	2044	368
chr17	3397104	3398410	OR1E1	0.308066	222	57
chr7	128739292	128773400	CALU	0.308108	166	82
chrX	118727133	118794535	IL13RA1	0.308225	351	54
chr2	128091200	128195677	UGGT1	0.308235	170	17
chr14	57999735	58298139	ARMH4	0.30827	134	29
chr12	132144457	132152473	NOC4L	0.308344	1564	213
chr17	1003519	1229738	ABR	0.308353	177	28
chr11	67452406	67461752	CABP4	0.308434	1101	139
chr19	1248553	1259143	MIDN	0.308573	915	180
chr3	50320027	50328251	TUSC2	0.308659	142	62
chr21	33903453	33915814	ATP5PO	0.308801	344	59
chr11	6431049	6442617	HPX	0.308856	636	119
chr17	48723185	48724758	PRAC2	0.308864	272	47
chr14	88180103	88326907	KCNK10	0.30887	857	141
chr4	2930561	2934834	MFSD10	0.308886	1372	207
chr7	134744252	134970729	CALD1	0.308938	1882	175
chr6	169751622	169781600	ERMARD	0.3092	907	146
chr3	53328963	53813733	CACNA1D	0.30924	1897	390
chr21	42403447	42447684	UBASH3A	0.309257	870	187
chr9	126613928	126701032	LMX1B	0.309285	280	89
chr22	17359949	17558151	CECR2	0.309326	206	24
chr11	67631303	67639763	TBX10	0.309428	816	122
chr20	63939829	63956416	UCKL1	0.309471	725	171
chr18	6729716	6915716	ARHGAP28	0.309594	1133	181
chr6	31899613	31902086	ZBTB12	0.309611	121	43
chr22	43197280	43343372	SCUBE1	0.309617	51	19
chr14	100537147	100587417	BEGAIN	0.309632	428	122
chr2	218450251	218568351	USP37	0.309752	987	158
chr10	124984317	125161170	CTBP2	0.309764	2145	293
chr4	146706617	146945882	TTC29	0.309766	1080	127
chr3	184135038	184146127	EIF2B5	0.309781	792	173
chr1	248906196	248919946	PGBD2	0.309953	428	142
chr11	64205926	64223896	FERMT3	0.31001	1608	182
chr17	32486993	32491253	CDK5R1	0.310024	131	47
chr2	70978380	70985499	ANKRD53	0.310103	796	133
chr1	95234210	95247225	RWDD3	0.310122	307	56
chrX	135020513	135022542	RTL8B	0.310172	81	22
chr10	84173801	84185294	GPR15LG	0.31018	255	18
chr17	74670578	74747335	RAB37	0.310234	378	26
chr7	6329411	6348981	FAM220A	0.31033	598	94
chr7	6329411	6348967	SAGSIN1	0.31033	598	94
chr9	98069275	98119222	TRIM14	0.310343	787	163
chr19	13099033	13103161	LYL1	0.310592	352	74
chr7	123113531	123199972	SLC13A1	0.310629	983	144
chr19	47113274	47210636	SAE1	0.310648	990	118
chr1	120889771	120890530	PPIAL4A	0.310676	4	4
chr22	38468078	38483447	KDELR3	0.310693	724	70
chr21	43659560	43696079	RRP1B	0.310898	571	142
chr11	278407	285388	NLRP6	0.310923	1488	202
chr20	63558086	63574239	HELZ2	0.310996	5860	789
chr8	90993802	91040872	PIP4P2	0.310998	171	46
chr6	150018334	150025532	RAET1L	0.311031	374	31
chr4	77511753	77611834	CXCL13	0.311053	44	14
chr17	4556927	4560818	GGT6	0.311164	643	126
chr4	153152163	153339319	TRIM2	0.311296	496	115
chr6	10694972	10709782	PAK1IP1	0.311305	256	76
chr11	111878935	111885975	C11orf1	0.311423	323	73
chr4	186226438	186258471	KLKB1	0.31165	1996	151
chr19	54351384	54370558	LAIR1	0.311727	546	17
chr2	72916260	72936071	EMX1	0.311785	616	139
chr3	121567949	121590622	ARGFX	0.311864	539	54
chr22	22547701	22559361	PRAME	0.311968	58	16
chr19	797075	812327	PTBP1	0.312093	606	119
chr5	157266079	157395595	CYFIP2	0.312179	1333	226
chr19	708935	748329	PALM	0.312208	63	10
chr11	63536808	63546462	PLAAT4	0.312308	81	6
chr3	44761721	44873376	KIF15	0.312321	2872	300
chr1	26169908	26170873	ZNF593	0.312334	95	49
chr1	26169516	26171832	ZNF593OS	0.312334	95	49
chr11	63759892	63768775	ZFTA	0.31246	930	172
chr10	73436433	73496024	PPP3CB	0.312552	114	59
chr17	5359668	5420164	NUP88	0.312582	255	19
chr17	2303383	2325260	SRR	0.312918	586	110
chr3	119579268	119589945	ADPRH	0.312948	518	79
chr2	79085023	79088019	REG1B	0.313012	300	49
chr14	92703807	92748679	LGMN	0.313263	689	112
chr14	21016763	21070872	NDRG2	0.313285	2178	276
chrX	104112131	104115842	ZCCHC18	0.313289	41	12
chr11	64784918	64803241	MAP4K2	0.313301	1157	194
chr14	45135930	45200890	FANCM	0.313554	3032	391
chr5	69350984	69370013	AK6	0.313675	349	99
chr6	36243203	36313955	PNPLA1	0.313733	676	131
chr12	42312086	42326257	ZCRB1	0.313778	607	48
chrX	104566199	105767829	IL1RAPL2	0.313788	361	25
chr19	11767000	11784078	ZNF441	0.313793	427	96
chr18	24426634	24453531	IMPACT	0.313822	455	80
chrX	107713221	107777342	TSC22D3	0.31397	134	40
chr12	75275979	75390928	CAPS2	0.313984	1736	199
chr19	40592883	40629818	LTBP4	0.314055	2375	486
chr19	39863323	39934626	FCGBP	0.314071	288	43
chr1	6221193	6235972	ICMT	0.314095	466	49
chr7	876554	896436	GET4	0.314178	63	23
chr15	40872214	40874234	RHOV	0.314285	103	46
chr7	6590021	6608726	INTS15	0.314288	624	140
chr4	185426249	185449826	C4orf47	0.314421	687	53
chr19	54593582	54602381	LILRA1	0.314545	449	18
chrX	77910739	78129295	PGK1	0.314597	2001	314
chr1	220690363	220699153	C1orf115	0.314693	641	54
chrX	48676596	48691431	WAS	0.314829	273	9
chr14	73058532	73123899	RBM25	0.315046	148	9
chr7	101195007	101201038	MOGAT3	0.315052	662	114
chr5	16451519	16465800	ZNF622	0.315357	569	109
chr5	33523535	33892019	ADAMTS12	0.315555	1832	343
chr16	29858357	29863414	CDIPT	0.315573	280	53
chr7	31514090	31656504	ITPRID1	0.315616	116	28
chr1	32651142	32686211	RBBP4	0.315752	132	50
chr12	68686951	68745809	NUP107	0.315797	826	188
chr6	52831655	52840843	GSTA5	0.315819	962	64
chr13	112894378	113099742	MCF2L	0.315937	3496	404
chr2	219372043	219400022	DNPEP	0.315974	101	13
chr4	121328642	121381059	QRFPR	0.316074	1099	112
chr3	171058414	171460408	TNIK	0.316105	762	214
chr15	26866911	26949208	GABRA5	0.316132	256	57
chr12	64759484	64881033	TBC1D30	0.316134	788	179
chr4	140559431	140568961	UCP1	0.316162	741	80
chr19	33080899	33130542	GPATCH1	0.31619	1371	220
chr5	134194035	134226073	PPP2CA	0.3165	73	15
chr3	51993522	51995895	RPL29	0.316608	124	44
chr3	127598410	127622436	MCM2	0.316629	1807	239
chr15	34343315	34357737	NUTM1	0.316706	1535	231
chr2	207529737	207605988	CREB1	0.316845	188	44
chr8	10054292	10428891	MSRA	0.316863	481	132
chr12	51906908	51923361	ACVRL1	0.316972	746	94
chr2	27123789	27130812	ABHD1	0.317231	29	19
chr18	63949301	63981774	HMSD	0.317269	255	57
chr8	103140713	103230305	BAALC	0.317325	402	55
chr7	100620416	100642779	TFR2	0.317521	1305	224
chr5	53480626	53487134	FST	0.317534	224	50
chr1	21440128	21485005	NBPF3	0.317565	336	83
chr9	94030794	94109856	PTPDC1	0.317617	1416	172
chr8	99013266	99877580	VPS13B	0.317623	5230	890
chr7	123681943	123749003	WASL	0.317731	331	103
chr9	72051376	72072721	C9orf57	0.317803	312	47
chr11	59208510	59212927	MPEG1	0.317821	1410	145
chr4	105552620	105708093	ARHGEF38	0.31791	44	16
chr10	27504174	27543207	RAB18	0.318036	448	31
chr18	62325287	62391288	TNFRSF11A	0.318113	860	135
chr22	39014257	39020352	APOBEC3C	0.318237	196	50
chr9	93121496	93134251	NINJ1	0.318298	155	45
chr14	20556093	20560931	RNASE9	0.318436	72	35
chr2	15166916	15561340	NBAS	0.318483	3746	619
chr6	158650014	158764876	SYTL3	0.31856	1901	187
chr7	128954180	129055173	TNPO3	0.318666	361	142
chr20	3927309	4015558	RNF24	0.318676	88	33
chr1	168576605	168582069	XCL1	0.318698	103	25
chr20	3146519	3159865	FASTKD5	0.318732	974	142
chr15	41408408	41483563	RTF1	0.318751	238	90
chr1	37793847	37801137	MANEAL	0.31892	577	128
chr5	170763350	170814047	GABRP	0.318944	935	110
chr2	241776822	241804287	GAL3ST2	0.319069	1349	146
chr7	75492320	75504316	SPDYE5	0.319238	692	40
chrX	80335504	80445311	TENT5D	0.319269	92	28
chr1	198523222	198540945	ATP6V1G3	0.319393	122	21
chr20	44195939	44210771	OSER1	0.319458	186	58
chr5	65883128	66082546	ERBIN	0.319631	1742	280
chr2	64453969	64461381	LGALSL	0.319695	171	41
chr15	32593456	32607310	GOLGA8N	0.319755	5	5
chrX	130063955	130110716	ELF4	0.319851	157	12
chr2	153871922	154453979	GALNT13	0.320175	470	114
chr8	25459199	25507911	CDCA2	0.320183	347	29
chr7	71132144	71713600	GALNT17	0.320491	6	4
chr7	27193503	27200091	HOXA13	0.320707	405	108
chr5	127649082	127658630	CTXN3	0.320713	50	17
chr16	70114332	70162537	PDPR	0.320726	442	88
chr2	98608579	98618515	UNC50	0.320733	422	51
chr13	36819222	36829104	RFXAP	0.320832	230	56
chr3	184053047	184060673	HTR3C	0.32087	588	108
chr9	133761894	133992604	VAV2	0.321004	1065	203
chr3	52410660	52423641	PHF7	0.321077	357	70
chr13	98683801	98752672	SLC15A1	0.321373	1274	172
chr7	127588386	127591700	ARF5	0.321407	44	19
chr1	94148988	94275068	ARHGAP29	0.321595	1350	240
chr10	102245371	102382899	GBF1	0.321724	1374	376
chr1	151070578	151125542	GABPB2	0.321747	539	100
chr9	3218297	3526004	RFX3	0.321759	464	142
chr19	617221	633537	POLRMT	0.321974	2072	447
chr14	31025106	31130996	AP4S1	0.322016	1153	271
chr3	196568611	196589059	FBXO45	0.322106	131	37
chr14	23356403	23365752	EFS	0.32211	1700	155
chrX	47561205	47571908	ARAF	0.322232	592	84
chr9	127424374	127445372	ZNF79	0.322381	912	128
chr6	143940300	144064599	PLAGL1	0.322446	3	3
chr2	1374066	1543711	TPO	0.322497	1901	259
chr17	43952733	44004469	PYY	0.322584	87	33
chr1	26177484	26189884	CNKSR1	0.32261	1327	198
chr12	101745499	101830959	GNPTAB	0.322688	853	240
chr12	52644558	52652211	KRT2	0.322744	1179	186
chr5	71719275	71721048	CARTPT	0.322777	491	23
chrX	102513682	102516739	TMSB15A	0.322871	46	8
chr6	37005646	37029069	FGD2	0.323039	1481	180
chr2	169694454	169701708	PHOSPHO2	0.323144	371	43
chr16	1997654	2009821	ZNF598	0.323147	2394	300
chr17	39404285	39451272	MED1	0.323219	1123	296
chr3	122795069	122881139	SLC49A4	0.32324	450	100
chr7	102551226	102563538	SPDYE2	0.323276	4	4
chrX	55258415	55264916	PAGE3	0.323291	320	18
chr9	12775020	12823060	LURAP1L	0.323325	490	77
chr18	23598926	23662911	ANKRD29	0.323542	684	117
chr17	42199176	42288633	STAT5B	0.323682	420	109
chr7	73699206	73719672	STX1A	0.32373	269	68
chr11	47572197	47578976	KBTBD4	0.323818	119	19
chr15	43232590	43266928	TGM5	0.323862	1350	178
chr12	46183063	46270017	SLC38A1	0.323899	395	75
chr4	55948871	56033361	CEP135	0.323901	2252	274
chr6	96521595	96555276	UFL1	0.32405	984	187
chr17	49202791	49210574	GNGT2	0.324196	37	14
chr6	169703902	169725566	PHF10	0.32427	589	94
chr7	74174231	74197122	EIF4H	0.324316	127	40
chr9	136754386	136758543	LCN8	0.324413	543	43
chr19	17309518	17323298	DDA1	0.324457	28	17
chr4	3463306	3501473	DOK7	0.324462	2647	244
chr1	26993692	27000886	TRNP1	0.32451	442	65
chr3	2098813	3057959	CNTN4	0.324527	979	252
chr14	103928456	104052667	TDRD9	0.324572	2318	328
chr7	66075800	66094697	ASL	0.324671	546	113
chr19	45485294	45497055	RTN2	0.32471	1006	148
chr17	18225635	18244875	LLGL1	0.324777	1579	308
chr19	56132599	56160893	ZNF444	0.324808	620	80
chr11	62662817	62672267	LBHD1	0.324814	1803	240
chrX	154823348	154834662	SMIM9	0.32485	21	13
chr8	41261962	41309473	SFRP1	0.324874	207	73
chrX	143508735	143517475	SPANXN3	0.324878	63	6
chr19	17511636	17521288	PGLS	0.324939	797	88
chr1	27379176	27383333	CD164L2	0.325009	5	4
chr1	15490832	15526534	CASP9	0.325188	908	102
chr5	141991749	142013041	GNPDA1	0.325253	150	53
chr1	43363398	43368074	ELOVL1	0.325277	68	33
chr15	71822291	72118577	MYO9A	0.325301	3420	515
chr4	37244743	37449463	NWD2	0.325365	1498	314
chr19	39243455	39245250	IFNL3	0.325385	543	47
chr17	32265832	32324659	RHBDL3	0.32544	561	136
chr11	62337448	62393412	ASRGL1	0.325555	235	71
chr6	149658153	149718105	LATS1	0.325654	1237	263
chr12	49976923	50033136	RACGAP1	0.325654	683	117
chr19	33621953	33773509	CHST8	0.325722	91	17
chr19	49061066	49065076	NTF4	0.325746	610	81
chr19	23075210	23147221	ZNF730	0.325871	855	91
chr1	94418389	94518666	ABCD3	0.325897	524	106
chr15	44537125	44563029	EIF3J	0.325912	126	46
chr3	38039205	38124025	DLEC1	0.325988	3000	438
chr11	637269	640706	DRD4	0.326054	1287	205
chr7	152134922	152436644	KMT2C	0.326105	4096	805
chr6	30626842	30646823	ATAT1	0.326123	391	99
chr2	170715337	170718078	SP5	0.326144	664	135
chr3	48625723	48635493	SLC26A6	0.326233	1117	191
chr2	44167969	44244384	PPM1B	0.326258	727	119
chr17	74842023	74861504	GRIN2C	0.326282	252	17
chr16	3651639	3717553	TRAP1	0.32633	3357	456
chr11	102789401	102798160	MMP1	0.326432	1501	148
chr2	168834132	168913371	SPC25	0.326461	1691	215
chr2	172555373	172608669	PDK1	0.326535	328	95
chr12	69608564	69610907	LRRC10	0.326538	958	77
chr12	109713825	109770495	FAM222A	0.326581	697	131
chr19	10309916	10316015	FDX2	0.326795	540	58
chr21	30635206	30635619	KRTAP20-2	0.32696	80	9
chr12	48829756	48852842	DDX23	0.327008	348	139
chr16	28259246	28323849	SBK1	0.327184	490	72
chr6	147204180	147391010	STXBP5	0.32732	1483	198
chr12	280057	389320	KDM5A	0.327481	1616	295
chr1	53765478	53838463	NDC1	0.327556	722	154
chr15	23354748	23368341	GOLGA8S	0.327599	240	70
chr3	66133610	66388116	SLC25A26	0.32769	580	32
chr7	26201162	26213607	CBX3	0.327736	23	21
chr9	27524290	27526498	IFNK	0.327802	409	42
chr15	57591904	57685364	MYZAP	0.327804	20	5
chr7	101218165	101224190	ZNHIT1	0.327856	129	46
chr16	71358713	71390436	CALB2	0.327915	4	2
chr17	75261674	75266376	MRPS7	0.327916	1073	94
chr20	46060991	46089962	NCOA5	0.328009	730	168
chr16	67893254	67929676	PSKH1	0.328065	338	97
chr15	65658046	65792293	DENND4A	0.328073	1408	267
chr7	151238764	151277896	SMARCD3	0.328102	242	99
chr19	5830408	5839722	FUT6	0.328177	718	98
chr1	155277463	155289848	HCN3	0.328252	1330	221
chr11	5596725	5644398	TRIM6-TRIM34	0.328295	1202	232
chrX	102712495	102753530	ARMCX5-GPRASP2	0.328303	787	136
chr19	10106223	10114780	PPAN-P2RY11	0.328381	2689	357
chr4	46243548	46475230	GABRA2	0.32842	387	45
chr5	179550554	179610012	RUFY1	0.328578	778	185
chr12	47075707	47079959	AMIGO2	0.328618	424	94
chr3	50226292	50259362	GNAI2	0.328774	230	72
chr8	103021063	103073051	ATP6V1C1	0.328863	125	62
chr7	99828013	99866093	CYP3A43	0.328913	952	120
chr10	49942049	49974850	TIMM23B	0.328967	42	3
chrX	86148451	86832604	DACH2	0.329467	4	3
chr20	20017310	20033655	NAA20	0.329482	78	30
chr1	93448118	93554661	FNBP1L	0.329487	15	4
chr1	48727519	48776969	BEND5	0.329536	792	82
chr19	6210381	6279975	MLLT1	0.329582	9	7
chr17	18183078	18209954	ALKBH5	0.329716	2	2
chr19	39704481	39709444	LGALS14	0.329769	369	37
chr5	176595802	176610156	GPRIN1	0.329856	1666	227
chr9	128683424	128696400	SET	0.329876	181	35
chr2	118842171	118847648	EN1	0.329967	354	99
chr1	108222464	108244081	NBPF4	0.330018	206	14
chr9	111896814	111935369	UGCG	0.330218	500	46
chr4	185159665	185209504	CFAP97	0.33034	509	97
chr11	82729940	82733864	FAM181B	0.33042	530	138
chr6	26172059	26184655	H2BC6	0.330428	205	41
chr5	141100473	141103827	PCDHB3	0.33055	223	35
chr22	37634654	37656117	SH3BP1	0.330558	1077	167
chr12	31671142	31729121	AMN1	0.330641	131	37
chr1	11273198	11296049	UBIAD1	0.330683	197	63
chr1	15684320	15734769	PLEKHM2	0.330725	1636	245
chr5	171782432	171796126	SMIM23	0.330729	303	33
chr19	7056207	7069665	MBD3L3	0.330764	5	5
chr4	25861830	25929813	SMIM20	0.330774	507	67
chr11	3797724	3826371	PGAP2	0.330794	642	150
chr20	55997357	56005519	CBLN4	0.3308	40	26
chr2	158456952	158682879	PKP4	0.330895	1979	308
chr17	42950526	42980528	PTGES3L-AARSD1	0.330988	931	161
chr6	10886831	10979320	SYCP2L	0.331025	1207	130
chrX	131273506	131578899	IGSF1	0.331117	1437	256
chr12	40196744	40369285	LRRK2	0.331239	2871	534
chr5	160061801	160119450	PWWP2A	0.331369	149	24
chr1	110871188	110899922	CD53	0.331722	186	36
chr2	135531455	135725270	R3HDM1	0.331725	2015	219
chr6	53929982	54266280	MLIP	0.331771	1739	228
chr10	101131300	101137789	TLX1	0.33185	188	58
chr20	10435305	10636829	SLX4IP	0.331867	548	83
chr1	168178962	168202109	TIPRL	0.332031	64	33
chr16	23755026	23758935	CHP2	0.332042	582	61
chr7	39566385	39610320	YAE1	0.332152	840	92
chr14	72969451	73027131	ZFYVE1	0.332153	606	120
chrX	18239313	18354688	SCML2	0.332199	17	10
chr13	36168217	36214588	SOHLH2	0.332362	227	63
chr1	23191895	23217502	HTR1D	0.332384	481	109
chr4	88257620	88284769	PPM1K	0.332392	448	72
chr2	203014608	203226378	NBEAL1	0.332438	3959	599
chr5	150113839	150155872	PDGFRB	0.332479	102	23
chr5	177519789	177554586	FAM193B	0.332482	1283	228
chr11	119338942	119346705	MFRP	0.332694	1230	229
chr16	29811382	29815892	PRRT2	0.332746	566	105
chr4	39045039	39126857	KLHL5	0.332823	821	158
chr19	18434388	18438167	ISYNA1	0.332847	721	129
chr19	37467585	37488652	ZNF570	0.332848	354	94
chr17	28577565	28599025	SPAG5	0.332894	2229	258
chr14	20801228	20802855	RNASE1	0.333035	733	45
chr6	35452338	35467104	FANCE	0.333178	1094	132
chr5	41142116	41261438	C6	0.333295	2432	235
chr15	55826922	55993660	NEDD4	0.33333	1842	312
chr22	38518948	38570204	DMC1	0.333338	299	55
chr12	123762188	123935720	DNAH10	0.333371	7754	1133
chr19	51927147	51948759	ZNF613	0.333396	793	108
chr14	93182199	93184923	MOAP1	0.333442	976	60
chr1	148102047	148152322	NBPF11	0.333474	302	38
chr20	62841005	62861822	TCFL5	0.333514	699	149
chr15	67063763	67195173	SMAD3	0.333784	348	79
chr7	151175698	151187832	ASB10	0.333803	2597	221
chr8	72019917	72075584	TRPA1	0.333806	1649	228
chr11	66070272	66244744	PACS1	0.333933	435	155
chr10	133324072	133336935	CALY	0.333969	279	77
chr2	73892314	73919865	ACTG2	0.334084	119	52
chr19	48933699	48944969	DHDH	0.33416	51	10
chr11	6845683	6846636	OR10A5	0.334188	346	72
chr9	134903232	134917912	FCN1	0.33433	729	92
chr5	135444226	135452351	TIFAB	0.334432	896	97
chr3	121987323	122022247	ILDR1	0.33444	964	152
chr6	149594873	149648972	KATNA1	0.334516	489	102
chr19	49635292	49640143	RRAS	0.334544	517	75
chr19	13774456	13778773	C19orf53	0.3346	266	52
chr10	26438341	26567803	APBB1IP	0.334694	833	124
chr2	189560590	189583758	SLC40A1	0.334772	480	85
chr17	7351889	7354944	KCTD11	0.334779	244	43
chr12	57089043	57095476	NAB2	0.334861	362	79
chr11	118883892	118897787	CXCR5	0.334889	266	53
chr1	212830141	212847649	SPATA45	0.335002	65	16
chr3	51861615	51863424	IQCF2	0.335006	116	34
chr18	58862600	58986480	ZNF532	0.335177	1397	218
chr1	19682240	19799945	TMCO4	0.335246	95	18
chr19	35115823	35124324	FXYD3	0.335264	523	57
chr8	108443601	108489196	EMC2	0.335318	106	53
chrX	53374149	53422728	SMC1A	0.335336	24	9
chr17	76672551	76711004	MXRA7	0.335373	591	81
chr7	128476729	128506602	METTL2B	0.335385	406	82
chr1	93149742	93180516	TMED5	0.335492	181	57
chr5	36151989	36196849	SKP2	0.335762	22	8
chr10	70052544	70112282	MACROH2A2	0.335797	234	58
chrX	154348524	154374634	FLNA	0.335801	197	35
chr3	139005806	139360497	MRPS22	0.335843	305	36
chr15	47184101	47774228	SEMA6D	0.335865	53	21
chr19	825097	832018	AZU1	0.335869	626	95
chr6	28994785	29005316	ZNF311	0.335896	519	130
chr16	30896614	30903547	CTF1	0.336116	166	63
chr4	4415742	4542346	STX18	0.336184	337	90
chr11	126282497	126298845	TIRAP	0.336214	647	83
chrX	130622325	130903234	ENOX2	0.336261	59	9
chr3	98353854	98354819	OR5K4	0.33638	852	80
chr7	37848597	37900397	NME8	0.336397	23	10
chr16	31114489	31131393	KAT8	0.336445	265	60
chr13	20187463	20192938	GJB2	0.336543	1737	105
chr11	111602449	111730855	SIK2	0.336561	953	172
chr11	64270062	64289500	GPR137	0.336604	1257	217
chr11	123629187	123655244	SCN3B	0.336615	181	51
chr1	109105951	109113857	CFAP276	0.336644	255	43
chr9	35099776	35103195	STOML2	0.336653	279	71
chr10	94938658	94990091	CYP2C9	0.336816	859	141
chr4	103077592	103099870	BDH2	0.336853	448	54
chr14	55366391	55411830	ATG14	0.336883	396	115
chr20	21395365	21397526	NKX2-4	0.336984	661	123
chr1	1917590	1919279	TMEM52	0.337159	429	87
chr6	24126186	24154900	NRSN1	0.337186	197	51
chr10	100463009	100483744	WNT8B	0.337283	144	61
chr17	6640985	6644541	TXNDC17	0.337357	188	47
chr8	7332387	7333979	USP17L1	0.337377	5	3
chr11	116748170	116772987	BUD13	0.337403	1332	184
chr20	5068232	5113103	TMEM230	0.337507	559	57
chr3	3126933	3153435	TRNT1	0.337519	595	155
chr8	144502973	144507174	GPT	0.33752	1345	192
chr5	80487969	80542563	FAM151B	0.337544	38	5
chr6	26250142	26250635	H3C7	0.337546	35	25
chr19	32345594	32387667	ZNF507	0.337675	700	206
chr9	130664594	130682986	PRDM12	0.337738	326	62
chr21	39405728	39445805	LCA5L	0.337778	1134	125
chr4	97184093	98143476	STPG2	0.337856	596	105
chr19	16719847	16817963	NWD1	0.337941	3861	425
chr5	128083766	128189677	SLC12A2	0.338029	776	212
chr1	153537147	153541765	S100A5	0.338108	86	19
chr19	11721265	11739009	ZNF823	0.33817	682	109
chr20	33662327	33665619	C20orf144	0.338191	454	68
chrX	21839617	21885423	MBTPS2	0.338239	432	87
chr2	27078615	27086403	EMILIN1	0.338343	157	24
chr4	183797692	184023526	STOX2	0.338427	1421	205
chr1	23743448	23762059	ELOA	0.338486	1624	160
chr19	55576774	55580848	ZNF579	0.338538	948	119
chr16	18417325	18562211	NOMO2	0.338551	9	8
chr13	108251240	108308484	TNFSF13B	0.338655	323	21
chr17	35574795	35578863	PEX12	0.338945	632	93
chr8	124973295	124979389	ZNF572	0.338949	679	100
chr6	25912754	25930691	SLC17A2	0.33895	472	92
chr19	14840466	14848922	OR7A10	0.338964	475	75
chr12	101728648	101739472	SYCP3	0.339074	130	44
chr2	26034084	26137454	RAB10	0.339097	26	12
chr8	98371228	98942827	STK3	0.339144	706	197
chr12	55126406	55132750	OR9K2	0.339193	931	86
chr3	81489703	81761645	GBE1	0.339197	1402	169
chr16	56961923	56983845	CETP	0.339273	835	113
chr1	11919591	11926428	KIAA2013	0.339375	833	159
chr1	44221070	44355260	ERI3	0.339413	276	53
chr12	14365676	14502931	ATF7IP	0.339455	1792	239
chr3	125528858	125595497	OSBPL11	0.339476	434	117
chr3	49177634	49191858	C3orf84	0.339478	308	51
chr4	52722618	52751586	ERVMER34-1	0.339541	1100	139
chr19	12825478	12835428	RTBDN	0.339555	539	87
chr14	38207904	38213067	SSTR1	0.339631	291	86
chr4	17810979	17844865	NCAPG	0.339634	1155	191
chrX	46912276	47061242	JADE3	0.339695	49	15
chr5	170246233	170297815	LCP2	0.339704	843	104
chr15	100919327	101078257	LRRK1	0.339957	3771	503
chr12	132687587	132704985	PXMP2	0.34003	800	98
chr22	20774113	20787720	SERPIND1	0.34005	831	133
chr11	72814406	72843674	ATG16L2	0.340154	1084	253
chr16	4846665	4882401	UBN1	0.340215	1450	297
chr9	127794597	127814327	FPGS	0.340241	940	147
chr1	119031216	119140654	WARS2	0.340283	477	90
chr7	148590766	148615860	C7orf33	0.340376	126	27
chr1	33513998	34165842	CSMD2	0.340663	294	50
chr1	40691648	40771603	NFYC	0.340694	15	10
chr16	75472052	75495445	CHST6	0.340722	699	157
chr20	63707465	63736142	ZGPAT	0.340768	895	133
chr7	66987680	66995693	SBDS	0.340797	119	45
chr11	57703710	57712221	MED19	0.340838	414	48
chr15	45117366	45129938	DUOXA1	0.340866	947	132
chr7	100126785	100128495	MBLAC1	0.340898	277	62
chr4	99070978	99088801	ADH5	0.341034	315	67
chrX	119920672	119943751	NKAP	0.341083	290	49
chr1	152796721	152798181	LCE1D	0.341104	23	14
chr12	49366584	49527425	SPATS2	0.341132	1036	107
chrX	104250038	104254933	ESX1	0.341184	161	46
chr12	110614027	110663431	TCTN1	0.341431	1074	198
chr1	56854768	56918223	C8A	0.341447	1324	164
chr8	56211686	56218809	CHCHD7	0.341497	81	36
chr8	116938207	116944487	AARD	0.34154	178	44
chrX	153947557	153971818	HCFC1	0.34155	1475	193
chr11	8224309	8268716	LMO1	0.341704	85	36
chr1	156054782	156058506	LAMTOR2	0.341729	35	18
chr11	45906513	45907272	C11orf94	0.341739	307	46
chr21	39745183	39802081	IGSF5	0.341787	1355	102
chr12	123918660	123972831	CCDC92	0.341841	2601	355
chr1	167630093	167708696	RCSD1	0.341895	1018	111
chr2	186486253	186509361	ZC3H15	0.341913	559	59
chr1	150549369	150560937	ADAMTSL4	0.342034	2693	344
chr7	120787320	120858402	TSPAN12	0.342124	505	61
chr11	34051731	34102610	CAPRIN1	0.342204	342	123
chr9	132375548	132406851	TTF1	0.342306	1016	168
chr1	247965233	247966386	OR2AK2	0.342324	364	62
chr7	151466012	151520120	RHEB	0.342449	26	9
chr1	6467122	6520074	PLEKHG5	0.342545	3184	332
chr14	35534164	35537054	INSM2	0.342673	853	152
chr6	46652915	46678190	SLC25A27	0.342803	660	64
chr14	21024109	21036276	TPPP2	0.342928	1141	97
chr1	25543606	25568886	LDLRAP1	0.34298	747	93
chr9	32455302	32526208	RIGI	0.343215	561	179
chr7	43866558	43869893	MRPS24	0.34348	422	56
chr6	79914814	79947553	ELOVL4	0.343486	5	5
chr1	99969351	100035634	SLC35A3	0.343562	234	56
chr16	28904421	28936526	RABEP2	0.343626	1032	237
chr18	32124877	32470882	GAREM1	0.34365	2218	350
chr10	80537902	80646560	SH2D4B	0.343702	740	136
chr19	38836370	38852347	HNRNPL	0.343719	375	99
chr5	177501904	177511274	DOK3	0.343808	922	184
chr6	30102897	30113090	TRIM31	0.343881	895	49
chr1	111542218	111716691	RAP1A	0.344026	6	2
chr19	7920338	7923250	SNAPC2	0.344053	544	123
chr1	248473351	248474307	OR2T3	0.344125	64	39
chr7	99173572	99250075	KPNA7	0.344183	654	139
chr12	132725503	132761832	ANKLE2	0.344263	1292	219
chr9	35041095	35045986	C9orf131	0.34427	670	196
chr7	122064583	122144308	AASS	0.344366	1019	197
chr3	133784023	133825772	SRPRB	0.34442	489	80
chr18	74495816	74523454	CNDP2	0.344433	1028	191
chrX	77910690	78050395	ATP7A	0.344559	1742	248
chr5	180784780	180815652	MGAT1	0.344576	420	99
chr11	1274371	1309654	TOLLIP	0.344584	10	7
chr16	370788	387113	PGAP6	0.344638	1658	284
chr17	63894909	63896661	CSH1	0.344833	137	38
chr5	36596588	36688334	SLC1A3	0.34493	403	99
chr16	20409534	20441336	ACSM5	0.345025	2536	179
chr4	88457119	88506163	HERC5	0.345032	989	195
chr11	69048932	69136316	TPCN2	0.345042	1275	194
chr8	63014881	63039407	GGH	0.34507	275	64
chr14	34981957	35029686	SRP54	0.345097	95	33
chr7	149262171	149297302	ZNF783	0.345189	1117	190
chr15	66498015	66524532	RPL4	0.345215	993	161
chrX	154295795	154330350	TKTL1	0.345278	193	18
chr22	20424584	20437826	SCARF2	0.345293	17	12
chr1	44775251	44778779	RPS8	0.345333	65	23
chr8	100257060	100336218	RNF19A	0.345416	646	156
chr22	20917407	20953747	CRKL	0.345477	231	36
chr7	106654360	106661158	CCDC71L	0.345495	680	114
chr7	152025674	152122340	GALNT11	0.345503	1489	145
chr19	10316212	10333529	RAVER1	0.345591	1934	257
chr1	92473043	92486925	GFI1	0.345616	507	83
chr1	109711780	109775428	GSTM5	0.34563	2459	271
chr20	45607939	45631284	WFDC9	0.34563	408	25
chr13	110712736	110723339	ING1	0.345675	43	23
chr4	30720369	31146805	PCDH7	0.345786	1622	293
chr8	70669339	70790371	XKR9	0.345819	1114	97
chr3	9498361	9553822	LHFPL4	0.345835	70	33
chr2	190055700	190062729	MSTN	0.345868	899	92
chr21	34073224	34143034	MRPS6	0.34597	181	21
chr12	96907224	96953780	NEDD1	0.345986	679	139
chr13	45534522	45615739	ERICH6B	0.346018	408	100
chr4	128269237	128288829	PGRMC2	0.34618	529	87
chr11	64606174	64723197	NRXN2	0.346292	2167	414
chr20	2101827	2177038	STK35	0.346475	414	104
chr4	122610108	122621066	IL21	0.346554	68	21
chr6	43506968	43510346	LRRC73	0.34672	209	61
chr7	99876062	99877033	OR2AE1	0.346731	372	80
chr1	17205128	17246007	PADI1	0.346752	1405	188
chr2	20560448	20651130	HS1BP3	0.346817	580	109
chr6	82892390	83065841	UBE3D	0.34682	54	12
chr10	91163012	91284337	PCGF5	0.346862	75	25
chr9	26840685	26892803	CAAP1	0.346884	552	112
chr13	23180979	23325162	SGCG	0.34695	546	68
chr8	97273488	97277928	TSPYL5	0.346981	793	92
chr7	16087525	16502504	CRPPA	0.347001	955	154
chr2	218398256	218405941	CTDSP1	0.34703	790	106
chr2	219195237	219209651	ZFAND2B	0.347275	365	86
chr5	108747841	109196841	FER	0.347321	73	16
chr13	42562736	42608013	TNFSF11	0.347369	874	73
chr7	100169606	100177381	GPC2	0.347502	654	166
chr8	81693631	81695058	SLC10A5	0.34752	458	73
chr9	26993136	27005672	LRRC19	0.347604	740	67
chr5	157731420	157741449	THG1L	0.347607	358	76
chr13	61409685	61415849	PCDH20	0.347672	1156	206
chr16	20780193	20900349	ERI2	0.347753	394	35
chr5	140332843	140346603	HBEGF	0.347775	353	34
chr15	42575606	42720998	STARD9	0.347824	7418	1104
chr1	150218417	150236156	ANP32E	0.347835	54	4
chr14	69854131	70032366	SMOC1	0.347913	923	96
chr17	41026026	41027208	KRTAP1-5	0.34793	1023	60
chr11	119102198	119118544	C2CD2L	0.348146	830	179
chr1	117111060	117122587	TRIM45	0.348152	1255	145
chr11	58212720	58216084	OR1S1	0.348226	816	102
chr10	89327307	89377473	IFIT3	0.34826	349	84
chr4	89236383	89307800	GPRIN3	0.348647	950	158
chr11	45909663	45918812	PEX16	0.34868	492	115
chr6	122996235	123072925	CLVS2	0.348812	412	51
chr6	7107597	7251980	RREB1	0.348936	3499	479
chrX	108044970	108079184	VSIG1	0.349012	425	51
chr12	6821624	6829972	GPR162	0.349088	50	14
chr17	82735615	82751196	FN3K	0.34909	650	105
chr8	138588235	138914041	COL22A1	0.349249	2812	482
chr8	93698561	93731527	CIBAR1	0.349407	501	80
chr11	215030	236931	SIRT3	0.349443	855	119
chr1	152984081	152985814	SPRR1A	0.349499	90	19
chr11	68980021	68980986	MRGPRD	0.349512	510	74
chrX	15235288	15270467	ASB9	0.349619	123	40
chr12	52377812	52385652	KRT84	0.349628	2632	206
chr13	21492691	21604181	MICU2	0.349691	593	101
chr17	4004445	4143030	ZZEF1	0.34974	3701	711
chr4	54657267	54740783	KIT	0.349742	661	161
chr19	15787661	15800357	OR10H5	0.349833	910	76
chr16	66603874	66613892	CMTM3	0.34984	384	52
chr7	39950121	40099580	CDK13	0.349889	1493	354
chr2	152717647	152762396	ARL6IP6	0.349898	290	78
chr17	4945652	4949061	PFN1	0.349943	287	62
chr17	50373220	50381483	EME1	0.349969	765	119
chr12	38316762	38329721	ALG10B	0.349978	1243	117
chr11	73308276	73369388	ARHGEF17	0.350121	4134	643
chr5	69217760	69230158	MRPS36	0.350168	300	18
chr2	206765357	206796189	FASTKD2	0.350177	971	108
chr14	90061994	90185853	KCNK13	0.350181	815	100
chr14	59188646	59371405	DAAM1	0.350252	790	229
chr12	117208142	117452170	NOS1	0.350341	1625	275
chr14	36657568	36679362	PAX9	0.350347	211	85
chr7	27170605	27180261	HOXA10	0.350444	954	149
chr10	68827531	68895432	STOX1	0.350453	947	142
chr2	108894471	108989372	EDAR	0.350464	799	110
chr10	119892707	119944657	SEC23IP	0.350472	105	18
chr2	189879609	190203484	C2orf88	0.35059	988	107
chr7	44143213	44198170	GCK	0.350663	45	20
chr9	71862452	71911193	ABHD17B	0.350726	134	34
chr17	75441159	75500452	TMEM94	0.350814	258	17
chr10	6427143	6580301	PRKCQ	0.350826	454	125
chr10	102869470	102901899	AS3MT	0.350948	833	72
chr12	111842228	111902222	MAPKAPK5	0.351003	462	92
chr11	118998138	119015793	CENATAC	0.351157	470	111
chr5	173056352	173139284	CREBRF	0.351176	381	93
chr17	75165586	75182959	SUMO2	0.351177	9	7
chr16	8852942	8869012	CARHSP1	0.351191	372	74
chr5	137937960	138051961	FAM13B	0.35124	1084	199
chr5	56909260	56925532	SETD9	0.351257	425	113
chr1	147242654	147295765	CHD1L	0.351369	146	18
chr10	75210154	75231448	VDAC2	0.351437	257	68
chr10	112446998	112818744	VTI1A	0.351531	292	66
chr22	50486784	50490648	MIOX	0.351628	1033	138
chr3	190322541	190412138	CLDN16	0.351762	368	58
chr2	191029576	191151596	STAT4	0.351791	542	86
chr15	55180806	55197049	RSL24D1	0.351875	147	44
chr19	58544064	58550722	TRIM28	0.3519	942	172
chr15	90249530	90265482	TTLL13	0.351951	251	50
chr19	4229523	4237528	EBI3	0.3521	271	70
chr17	42682531	42699993	CNTNAP1	0.352177	1062	317
chr8	73420369	73747708	STAU2	0.352212	11	5
chr12	48042897	48106079	SENP1	0.352278	500	119
chr18	54901509	54959461	CCDC68	0.352321	507	79
chr17	75751594	75765236	GALK1	0.352338	1571	342
chr3	167683298	167734939	PDCD10	0.352409	124	31
chr10	49454168	49539538	ERCC6	0.352462	3692	482
chr1	166975582	167022214	MAEL	0.352479	620	84
chr10	102743948	102834516	WBP1L	0.352514	730	128
chr19	39268396	39270188	IFNL2	0.352532	326	42
chr11	417933	442011	ANO9	0.352554	176	18
chr11	119308529	119321521	MCAM	0.352609	15	7
chr11	55935456	55936400	OR5I1	0.352635	388	67
chr6	37630679	37699306	MDGA1	0.352712	1305	230
chr18	46173553	46266992	C18orf25	0.352774	12	8
chr16	46656132	46689518	VPS35	0.352895	423	138
chr9	37753803	37778972	TRMT10B	0.35296	623	79
chr1	207104233	207144972	C4BPA	0.352976	285	72
chr16	22162492	22192208	SDR42E2	0.353126	894	137
chr14	104769349	104795751	AKT1	0.353239	208	67
chr12	220621	262873	SLC6A13	0.353301	1124	177
chrX	137566127	137577691	ZIC3	0.353414	515	56
chr14	20138820	20145471	OR4N5	0.353421	566	92
chr10	116671192	116850251	HSPA12A	0.353574	843	176
chr17	59209400	59215239	SMG8	0.353635	979	205
chr4	122451470	122456725	IL2	0.353691	145	13
chr1	39081316	39487177	MACF1	0.353808	10557	1817
chr12	25205246	25250936	KRAS	0.353943	2	2
chr16	84294846	84329844	WFDC1	0.35401	748	107
chr17	41966763	41977740	CNP	0.354129	525	107
chr19	39480412	39493785	TIMM50	0.354189	743	167
chr11	11351942	11353250	CSNK2A3	0.35439	1123	124
chr9	14719724	14722733	CER1	0.354399	354	55
chr3	33496245	33718356	CLASP2	0.354427	1456	278
chr11	6211345	6234711	FHIP1B	0.354442	1299	267
chr20	33358839	33401561	CDK5RAP1	0.354443	897	142
chr3	138434586	138481686	ESYT3	0.354481	1864	244
chr21	29055805	29073797	CCT8	0.354529	561	123
chr3	119780484	119818487	NR1I2	0.354656	13	8
chr1	161197104	161214723	NDUFS2	0.354741	1081	154
chr12	52768155	52777345	KRT76	0.354808	1983	207
chr14	52267698	52276724	PTGDR	0.354836	801	124
chr7	103312289	103344830	DNAJC2	0.354901	276	96
chr11	120111286	120185529	TRIM29	0.354912	1055	201
chr21	14371115	14383484	HSPA13	0.355118	522	86
chr19	15114984	15125786	ILVBL	0.355196	1496	183
chr12	103237591	103495978	C12orf42	0.355279	584	82
chrX	49322037	49329384	GAGE12J	0.355316	21	3
chr17	19770829	19867936	ULK2	0.355382	956	214
chr19	49422419	49423441	PTH2	0.355386	300	33
chr2	43831942	43882988	ABCG8	0.355677	1803	279
chr1	66924895	66988619	MIER1	0.355731	475	106
chr2	238158970	238168900	ERFE	0.355859	735	104
chr4	56393362	56435615	PPAT	0.35598	354	56
chr9	128322544	128334072	COQ4	0.356059	340	116
chr21	33070141	33072413	OLIG1	0.356107	453	57
chr4	39546336	39638902	SMIM14	0.356221	57	15
chr1	33323623	33431095	PHC2	0.356241	785	174
chr9	34621049	34629066	ARID3C	0.356271	748	109
chrX	48346427	48356707	SSX3	0.35647	290	24
chr2	62673851	63046487	EHBP1	0.356556	224	21
chrX	26216169	26218270	MAGEB5	0.356615	98	26
chr3	183487551	183555706	KLHL6	0.356618	733	134
chr21	33485530	33491716	DNAJC28	0.356636	450	64
chr16	68843531	69085182	TANGO6	0.356688	1416	274
chr19	57958437	57974534	C19orf18	0.35671	220	44
chr9	137170858	137172056	TMEM210	0.356711	288	52
chr19	12688053	12696631	FBXW9	0.356768	802	127
chr4	152779937	152918463	ARFIP1	0.356806	519	79
chr11	33703010	33736479	CD59	0.356854	2	2
chr2	85602856	85649283	USP39	0.356946	1362	211
chr3	158732198	158829719	MFSD1	0.356969	618	141
chr4	76214040	76283783	FAM47E	0.357085	514	69
chr1	20552573	20555020	FAM43B	0.357149	397	93
chr5	103086000	103120138	GIN1	0.357206	213	81
chr1	43450989	43453989	HYI	0.357253	771	104
chr3	31657912	32077580	OSBPL10	0.357298	1689	302
chr7	99598267	99611045	TMEM225B	0.357495	26	14
chr16	84218657	84240012	KCNG4	0.357538	1914	221
chr12	49127782	49131397	TUBA1B	0.35762	46	28
chr8	80485619	80526265	ZBTB10	0.357673	1753	215
chr5	139408588	139444491	DNAJC18	0.357831	491	96
chr2	96705929	96740064	LMAN2L	0.358001	181	83
chr1	150282543	150287093	CIART	0.358074	33	11
chr17	35934518	35943713	LYZL6	0.358144	14	5
chr2	27370496	27377535	SNX17	0.358395	455	119
chr2	228850526	229271287	PID1	0.358409	332	59
chr19	49659569	49665875	IRF3	0.358421	642	147
chr2	27098889	27119128	CGREF1	0.358607	834	117
chr17	54951902	54968703	COX11	0.358625	225	59
chr2	208160740	208163589	CRYGA	0.358631	502	69
chr7	157138916	157269370	UBE3C	0.35873	976	200
chr14	102080742	102139699	HSP90AA1	0.358749	511	150
chr19	49739753	49763306	TSKS	0.358787	1330	177
chr21	39174769	39183488	PSMG1	0.358789	471	65
chr11	9280654	9314636	TMEM41B	0.358818	157	62
chr17	81681187	81683797	ARL16	0.35885	173	56
chr12	94306449	94459988	CEP83	0.358967	1166	152
chr6	116461370	116463771	CALHM6	0.358983	279	85
chr10	21756548	22003769	DNAJC1	0.359029	599	156
chr1	207752037	207795513	CD46	0.359061	315	49
chrX	47983356	48071658	ZNF630	0.35926	38	11
chr6	31615217	31617021	AIF1	0.359365	213	31
chr10	70202835	70233911	PPA1	0.359374	200	59
chr14	56117814	56301524	PELI2	0.359565	640	97
chr9	33041765	33076674	SMU1	0.359567	41	28
chr1	110401249	110407942	LAMTOR5	0.359684	374	56
chr22	21919425	21952848	PPM1F	0.359742	214	27
chr2	46901870	46941855	MCFD2	0.359893	357	77
chr2	189661385	189670831	ASNSD1	0.359941	645	140
chr22	17563450	17590995	SLC25A18	0.359984	90	7
chr11	43942637	43943878	C11orf96	0.360024	1112	151
chr4	145110838	145180589	OTUD4	0.360288	1603	253
chr22	22887780	22896111	IGLL5	0.360303	663	64
chr21	34073578	34106260	SLC5A3	0.360322	174	18
chr6	24667035	24705065	ACOT13	0.360458	403	36
chr9	135495181	135501734	PIERCE1	0.360498	507	66
chr17	28662198	28702679	SUPT6H	0.360626	1071	259
chr12	110627841	110704950	HVCN1	0.360687	938	160
chr20	64073181	64079988	RGS19	0.360777	522	62
chr20	46173739	46308498	CDH22	0.360792	1195	191
chr20	51596514	51768390	ATP9A	0.36089	514	181
chr16	1833986	1872178	MEIOB	0.360901	747	105
chr17	37375985	37392708	C17orf78	0.36136	8	3
chr19	44259880	44275317	ZNF233	0.361407	913	123
chr8	143574785	143578649	NAPRT	0.361414	1601	234
chr19	47487637	47515091	NAPA	0.361443	610	76
chr3	170086732	170181749	PHC3	0.361475	812	168
chr19	7476875	7497449	PEX11G	0.361502	702	106
chr2	86815339	86861924	CD8B	0.361528	470	55
chr1	23506438	23531233	E2F2	0.361545	31	11
chr3	44555193	44594173	ZKSCAN7	0.361558	779	145
chr5	115841592	115914081	AP3S1	0.361851	14	11
chr12	89347235	89352501	DUSP6	0.361875	85	4
chr13	43879284	43893932	LACC1	0.361923	470	82
chr1	59893308	59926773	CYP2J2	0.361929	795	139
chr1	66999350	67054148	SLC35D1	0.361952	383	84
chr1	35930718	36072500	AGO3	0.361995	200	70
chr11	61299451	61342596	DDB1	0.362049	1064	209
chr2	126656133	126696667	GYPC	0.362259	164	39
chr4	87303789	87322886	HSD17B13	0.362299	598	60
chr1	211571568	211579161	SLC30A1	0.362664	167	65
chr9	5510531	5571282	PDCD1LG2	0.362827	217	59
chr2	180967248	181076585	UBE2E3	0.362868	139	26
chr6	154010496	154246867	OPRM1	0.362963	1797	251
chr17	28364356	28404049	SARM1	0.36304	164	40
chr20	62463497	62475995	GATA5	0.363081	1176	122
chr17	41123091	41124182	KRTAP4-12	0.363113	335	52
chr2	237324003	237414328	COL6A3	0.363132	6217	875
chr15	30890559	30943108	FAN1	0.363139	1853	295
chr9	136994608	136996568	CLIC3	0.363167	681	66
chr17	60041008	60078922	HEATR6	0.363175	1378	283
chr10	8045378	8075198	GATA3	0.363192	296	88
chr14	88612431	88792953	EML5	0.363301	1353	361
chr6	41736711	41754109	PGC	0.363349	686	91
chr14	22766522	22773042	OXA1L	0.363386	1387	138
chr7	75533298	75738962	HIP1	0.363432	46	11
chr1	54026681	54053504	TMEM59	0.363453	22	3
chr11	6783020	6791558	OR2AG1	0.363526	852	72
chr1	7843083	7853512	UTS2	0.363827	292	35
chr3	45388561	45554726	LARS2	0.363853	42	14
chr19	56176008	56185775	GALP	0.364131	2	2
chr11	13492054	13496181	PTH	0.364151	24	19
chr3	53846568	53865794	IL17RB	0.364194	258	103
chr1	161706972	161714352	FCRLA	0.364217	757	81
chr2	199269505	199471266	SATB2	0.364218	158	74
chr22	46576012	46679790	GRAMD4	0.364298	403	119
chr4	128061286	128222931	LARP1B	0.364331	998	195
chr2	197486584	197516737	HSPD1	0.364392	343	116
chr3	105366909	105576900	ALCAM	0.364451	793	121
chr16	11280841	11281330	PRM1	0.364493	221	26
chr2	219289623	219309648	PTPRN	0.364498	1219	218
chr17	8288654	8290092	RANGRF	0.364504	225	47
chr10	4987775	5018031	AKR1C2	0.364539	438	65
chr8	91101832	91219257	LRRC69	0.364542	395	64
chr13	46771256	46797420	ESD	0.364619	280	59
chr19	19254756	19262804	HAPLN4	0.364626	468	114
chr10	133420666	133424625	SPRN	0.364683	609	97
chr22	20394115	20408461	ZNF74	0.364768	936	156
chr12	55818041	55821879	ORMDL2	0.364806	287	59
chr3	44729596	44737083	ZNF501	0.364826	486	74
chr5	7396138	7830081	ADCY2	0.364847	809	159
chr19	54173412	54189882	MBOAT7	0.364922	5	4
chr10	73631612	73641474	MYOZ1	0.365036	384	80
chr9	33441156	33447596	AQP3	0.365062	139	54
chr9	131289459	131359022	PLPP7	0.365063	742	102
chr4	849276	932373	GAK	0.365073	2405	388
chr13	51861969	51866232	CCDC70	0.365166	662	75
chr10	27672874	27746060	MKX	0.365194	451	96
chr2	54723499	54972025	EML6	0.36536	3581	625
chr3	160225422	160228213	C3orf80	0.365376	372	66
chr6	150143044	150250392	PPP1R14C	0.365427	177	38
chr12	6724014	6731875	COPS7A	0.365432	354	68
chr8	30095408	30177208	LEPROTL1	0.365601	826	161
chr2	18555545	18589564	NT5C1B-RDH14	0.365722	1567	243
chr19	18557762	18569387	KXD1	0.365724	246	47
chr3	158095905	158106420	SHOX2	0.365758	254	90
chr14	69259277	69357033	GALNT16	0.365759	957	141
chr1	155078837	155087538	EFNA3	0.365779	123	52
chr6	75252924	75284948	TMEM30A	0.365803	275	62
chr3	36993350	37050846	MLH1	0.365871	1006	185
chr1	1232237	1235041	B3GALT6	0.365896	670	128
chr9	97904489	97922500	TRMO	0.365974	464	112
chr2	135136916	135531218	ZRANB3	0.366026	1934	329
chr20	31664452	31723989	BCL2L1	0.366077	149	29
chr19	18391137	18397622	LRRC25	0.366139	277	36
chr20	63587602	63627101	GMEB2	0.366243	323	109
chr11	72576141	72674591	PDE2A	0.366259	1013	202
chr1	27612064	27635185	FGR	0.366287	404	81
chrX	123184153	123490915	GRIA3	0.366315	12	6
chr5	134148935	134176964	SKP1	0.366317	43	14
chr10	99532942	99536524	NKX2-3	0.366358	236	87
chr6	49430360	49463253	MMUT	0.366391	1125	188
chr17	30316333	30334059	TMIGD1	0.366551	462	73
chr3	190428655	190449901	TMEM207	0.36673	325	26
chr1	154697455	154870281	KCNN3	0.366854	650	97
chr6	44158811	44184401	CAPN11	0.36712	1164	165
chr11	6921002	6921994	OR2D3	0.367191	463	75
chr11	71833200	71837710	DEFB108B	0.367316	46	15
chr1	46632737	46673867	ATPAF1	0.367409	573	125
chr2	11179759	11348330	ROCK2	0.367447	751	173
chr9	35814451	35865518	TMEM8B	0.367471	2003	236
chr17	78971238	78979947	LGALS3BP	0.367471	1018	149
chr3	84958989	86074429	CADM2	0.367566	189	62
chr7	155644451	155781485	RBM33	0.367642	76	21
chr10	13161558	13211110	MCM10	0.367678	1148	196
chr11	76444923	76553031	EMSY	0.367779	1215	264
chr14	22598290	22612963	ABHD4	0.367792	12	5
chr16	23835983	24220611	PRKCB	0.367813	9	5
chr1	153373711	153375621	S100A12	0.367818	50	23
chr6	144150487	144191939	STX11	0.367863	676	84
chr5	141051374	141059346	PCDHB1	0.367906	1072	161
chr3	46668995	46693704	ALS2CL	0.367944	1749	276
chr19	46860997	47005077	ARHGAP35	0.367978	875	253
chr5	176905005	177022633	UIMC1	0.367989	1032	154
chr6	44387706	44450425	CDC5L	0.36799	322	99
chr21	46598604	46605208	S100B	0.368014	46	17
chr15	77984036	78077724	TBC1D2B	0.368046	1065	238
chr2	53864069	53970993	PSME4	0.368225	1439	348
chr7	81946444	82443956	CACNA2D1	0.368239	766	145
chr19	40691514	40725784	COQ8B	0.3683	1544	274
chr1	54715861	54742657	TTC4	0.368321	591	91
chr17	41255384	41256364	KRTAP9-9	0.368364	163	33
chr19	1000419	1009732	GRIN3B	0.368383	2571	367
chr8	56112942	56113982	MOS	0.368438	236	78
chr17	43800799	43833170	MPP3	0.36844	946	138
chr7	92487020	92528520	PEX1	0.368442	324	24
chr17	40776808	40782550	KRT27	0.368581	908	137
chr13	94709622	94712545	SOX21	0.368593	143	50
chr3	69168782	69542583	FRMD4B	0.36885	2422	284
chr7	100106876	100119841	TAF6	0.36902	946	198
chr11	1697195	1697755	KRTAP5-6	0.369126	108	26
chr19	1876810	1885496	ABHD17A	0.369258	375	93
chr5	140401908	140549569	ANKHD1-EIF4EBP3	0.369287	2139	442
chr11	66435075	66466738	MRPL11	0.369332	343	66
chrX	15494566	15607236	ACE2	0.369387	1473	163
chr11	46701030	46705912	ZNF408	0.369557	774	179
chr12	64507001	64697564	RASSF3	0.369576	6	4
chr3	184314495	184335358	EIF4G1	0.369639	1547	341
chr17	35996440	36001553	CCL15	0.36969	24	2
chr19	9810267	9827816	FBXL12	0.369761	1099	130
chr19	54617158	54638022	LILRB1	0.369801	70	30
chr16	58462846	58513628	NDRG4	0.36981	132	19
chr1	58415384	58546802	OMA1	0.369867	647	131
chr9	128729786	128772414	ZER1	0.369961	572	110
chr1	38043829	38046793	POU3F1	0.37002	347	81
chr19	39538707	39540161	EID2	0.370034	508	54
chr9	19409009	19452505	ACER2	0.370106	163	80
chr2	9843443	9934416	TAF1B	0.370717	665	121
chr17	30378927	30469989	CPD	0.37075	1973	280
chr1	54132687	54153770	CDCP2	0.370752	1144	139
chr4	112818032	113384221	ANK2	0.370761	4691	754
chr1	160876540	160885180	ITLN1	0.370819	801	79
chr12	122726076	122730844	HCAR1	0.370832	663	98
chr6	146027646	146437601	GRM1	0.370894	83	18
chr15	89690811	89743638	WDR93	0.37101	530	152
chr2	127436207	127526886	IWS1	0.371081	489	124
chr22	39120167	39152680	CBX7	0.371103	153	60
chr5	95620087	95622142	GPR150	0.371203	1069	141
chr4	65319563	65670495	EPHA5	0.371321	660	210
chr3	186613060	186621318	AHSG	0.371365	475	75
chr1	19596979	19658456	NBL1	0.371371	712	76
chr11	74807739	74949200	XRRA1	0.371373	157	24
chr12	7729383	7751605	CLEC4C	0.371418	71	34
chr11	56988914	56989843	OR5AK2	0.371534	425	67
chr16	89217703	89237141	ZNF778	0.371628	349	24
chr6	130827406	130837135	SMLR1	0.371636	32	14
chr16	29905012	29926236	KCTD13	0.371642	46	8
chrX	101078879	101096367	TMEM35A	0.371669	24	12
chr10	99396870	99430624	GOT1	0.371713	532	72
chr12	102395874	102481744	IGF1	0.371836	195	48
chr2	38293954	38377285	ATL2	0.37185	683	164
chr1	27342020	27353937	SYTL1	0.372027	775	138
chr5	173314723	173328447	STC2	0.37208	607	62
chr19	52012765	52030240	ZNF614	0.372094	400	100
chr19	47274885	47275723	INAFM1	0.372213	426	70
chr9	133061981	133071861	CEL	0.372226	758	122
chr17	8390702	8397827	RNF222	0.372363	338	72
chr17	48997385	49056145	IGF2BP1	0.37243	240	76
chr20	56629306	56639283	TFAP2C	0.372436	172	69
chr19	48270081	48287608	ZNF114	0.372453	341	68
chr12	53180704	53195142	ZNF740	0.372505	939	141
chr22	45163925	45188017	NUP50	0.372646	356	93
chr8	142212080	142403182	TSNARE1	0.372665	40	14
chr1	37956975	37990075	SF3A3	0.372682	100	65
chr7	92084987	92134803	CYP51A1	0.372774	2635	344
chr1	46246461	46278480	RAD54L	0.372866	1933	223
chr15	69414246	69448427	KIF23	0.373198	1056	206
chr13	32432417	32538885	N4BP2L2	0.37323	1097	187
chrX	31097677	33339609	DMD	0.373281	448	32
chr16	67326798	67385204	LRRC36	0.37337	833	158
chr9	121178133	121223014	RAB14	0.373627	33	8
chr6	30727709	30742732	FLOT1	0.374091	269	95
chr17	82101460	82212878	CCDC57	0.374168	1985	304
chr3	14145147	14178621	XPC	0.374326	1437	223
chr19	40222208	40226697	CCNP	0.374641	717	110
chr4	154604134	154612967	FGG	0.374765	554	71
chrX	143711955	143720752	SPANXN2	0.374777	168	5
chr16	2140803	2154165	RAB26	0.374834	982	105
chr20	35172072	35216240	PROCR	0.374933	415	54
chr5	134286350	134371047	CDKL3	0.375003	765	116
chr4	170060222	170091699	AADAT	0.375031	95	52
chr5	179862066	179907897	TBC1D9B	0.375032	218	27
chr19	1086574	1095380	POLR2E	0.375087	489	86
chr9	136249973	136306901	CCDC187	0.375116	111	22
chr5	115267190	115296693	CCDC112	0.37522	423	107
chr8	90791741	90959393	NECAB1	0.375288	655	79
chr12	112905856	112933219	OAS1	0.375333	783	116
chr14	20989973	20997035	METTL17	0.375376	723	147
chr7	98106862	98209638	LMTK2	0.375426	2129	331
chr9	21802636	21937651	MTAP	0.375451	563	123
chr1	33472645	33501643	ZSCAN20	0.375468	1187	205
chr16	71929538	72000402	PKD1L3	0.375482	1660	247
chr10	89414568	89421605	IFIT5	0.375488	505	93
chr7	151053815	151057897	CDK5	0.375535	54	28
chr22	42639803	42640601	ATP5MGL	0.375726	64	27
chr18	23992773	24135610	TTC39C	0.375729	33	11
chr22	29073035	29168333	KREMEN1	0.375773	961	120
chr6	33318558	33323016	DAXX	0.375912	480	116
chr14	102932380	103057549	CDC42BPB	0.375994	1205	325
chr12	116710171	116738070	SPRING1	0.376054	518	62
chr6	29826967	29831125	HLA-G	0.376163	603	77
chr3	69019827	69052339	TMF1	0.376299	1195	214
chr8	86553977	86743675	CNGB3	0.376379	1906	218
chrX	134769566	134797232	PABIR2	0.376408	430	34
chr2	37201612	37231596	CEBPZ	0.376408	1551	264
chr5	146084313	146105577	PLAC8L1	0.376423	179	38
chr7	6688433	6706947	ZNF12	0.376517	339	92
chr15	72686179	72738475	BBS4	0.376544	1058	179
chr9	89360787	89498130	SEMA4D	0.376553	2140	277
chr17	13494032	13601929	HS3ST3A1	0.376599	560	129
chr18	50560087	50731826	MAPK4	0.376604	645	150
chr16	67723070	67806560	RANBP10	0.376701	451	147
chr1	202891116	202928636	KLHL12	0.376834	357	84
chr12	12813316	12829981	DDX47	0.376917	651	136
chr5	77691166	77868780	TBCA	0.376955	148	36
chr6	73241314	73310365	KHDC1	0.377031	487	55
chr3	8980591	9363053	SRGAP3	0.377042	23	8
chr19	10111693	10115372	P2RY11	0.377131	1609	175
chr11	65916810	65919062	C11orf68	0.377146	407	72
chr12	95867048	95942635	CCDC38	0.377284	1126	120
chr11	2301997	2318204	TSPAN32	0.377328	1431	108
chr8	6708642	6761503	AGPAT5	0.37755	245	42
chrX	155061622	155071136	CMC4	0.377622	197	27
chr19	44228729	44305046	ZNF235	0.377625	2586	408
chr11	4923374	4924339	OR51G1	0.377671	965	113
chr7	20782279	20786886	SP8	0.377714	582	108
chr14	100333790	100376805	WARS1	0.377792	353	84
chr14	101761709	101927989	PPP2R5C	0.377817	880	123
chr17	3923870	3964464	ATP2A3	0.377825	1743	286
chr9	72114595	72257193	GDA	0.377845	401	85
chr1	175315194	175743616	TNR	0.377983	140	15
chr9	137251261	137253483	STPG3	0.37799	967	137
chr3	149738472	149752495	COMMD2	0.378039	184	41
chr1	161184302	161199054	ADAMTS4	0.378043	1872	253
chr7	64307459	64356634	ZNF736	0.378091	646	79
chr5	141135206	141138615	PCDHB5	0.378231	173	29
chr11	5128776	5138356	OR52A5	0.37825	693	82
chr6	31815543	31817946	HSPA1A	0.378279	59	34
chr19	14619117	14690027	ADGRE3	0.378292	1593	105
chr1	12063303	12144207	TNFRSF8	0.378299	84	22
chr17	6057807	6124427	WSCD1	0.378352	1437	203
chr6	109390215	109441171	PPIL6	0.378416	289	69
chr1	20482391	20486210	CAMK2N1	0.378504	21	11
chr7	99876958	99919531	TRIM4	0.37867	811	119
chr5	172325000	172454525	SH3PXD2B	0.378698	1075	203
chr17	32492522	32877177	MYO1D	0.378752	1498	243
chr4	70430492	70482997	MUC7	0.378781	381	45
chr16	1911475	1918415	HS3ST6	0.378834	1258	142
chr1	179099330	179229684	ABL2	0.379061	1434	250
chr19	12796820	12801800	PRDX2	0.379069	125	47
chr12	53938831	53946544	HOXC13	0.379128	679	90
chr16	23581014	23596316	NDUFAB1	0.379234	303	36
chr19	40028260	40056231	ZNF780B	0.379238	1092	194
chr17	142789	181650	DOC2B	0.379306	16	5
chr21	14216130	14228372	RBM11	0.379386	685	70
chr15	70047790	70098176	TLE3	0.379388	1111	190
chr7	122301303	122310691	FEZF1	0.3794	261	91
chr11	56375624	56376553	OR8U1	0.379422	55	7
chr8	143857324	143878467	EPPK1	0.379519	724	94
chr15	79432336	79472304	MINAR1	0.37954	2496	240
chr12	57128483	57213361	LRP1	0.379569	4542	843
chr5	150601080	150659207	SYNPO	0.379571	1427	293
chr16	4696510	4734378	ANKS3	0.379678	1674	259
chr2	36355778	36551135	CRIM1	0.379679	1804	288
chr4	144831908	145098541	ANAPC10	0.379689	330	30
chr1	22001657	22012542	CELA3A	0.379799	503	69
chr15	34525095	34588503	GOLGA8B	0.379809	8	6
chr19	53013921	53016123	ERVV-1	0.379862	165	47
chr3	127672935	127680926	ABTB1	0.379883	802	161
chr7	65373799	65401136	ZNF92	0.379899	590	98
chr17	44034328	44067619	LSM12	0.379963	37	21
chr1	62436297	62451804	USP1	0.380041	115	23
chr2	235494043	236131793	AGAP1	0.380091	1550	352
chr11	62242239	62244812	SCGB1D2	0.380177	155	17
chrX	34942796	34944915	FAM47B	0.380239	479	96
chrX	5840637	6228867	NLGN4X	0.380266	327	94
chr10	114821744	114899832	FHIP2A	0.380342	674	141
chr2	109129205	109504634	SH3RF3	0.380345	731	28
chr10	71816298	71851251	PSAP	0.380401	515	136
chr8	489803	545781	TDRP	0.380535	476	81
chr17	77958703	78108822	TNRC6C	0.380555	1769	361
chr15	44427622	44529038	CTDSPL2	0.380634	239	63
chr4	74933095	75050115	PARM1	0.380638	302	58
chr3	57060664	57075432	SPATA12	0.380702	81	23
chr6	152987362	153002709	MTRF1L	0.380702	301	99
chrX	43654907	43746817	MAOA	0.380947	208	55
chr14	20891385	20892348	RNASE3	0.381149	109	29
chrX	125319871	125325216	TEX13C	0.381161	389	44
chr19	35995188	35996312	SDHAF1	0.381302	49	24
chr15	78077808	78104370	SH2D7	0.381482	979	99
chr10	127877841	127892941	CLRN3	0.38154	196	56
chr15	72159806	72197787	GRAMD2A	0.381622	517	70
chr5	147234963	147387855	STK32A	0.381815	397	90
chr12	80099537	80380880	OTOGL	0.381823	4924	620
chr5	166979029	168264157	TENM2	0.381983	248	29
chr8	92883532	93017673	TRIQK	0.382038	19	13
chr10	102132994	102150333	PPRC1	0.382068	2366	394
chr3	122325248	122341969	CSTA	0.382223	111	23
chr9	34379019	34397828	C9orf24	0.382262	434	88
chr9	137205685	137219361	NDOR1	0.382266	1994	218
chr6	31164337	31180731	POU5F1	0.382333	273	76
chr3	55508311	56469095	ERC2	0.382353	56	6
chr2	214725646	214809683	BARD1	0.382413	1193	193
chr15	84669538	84716460	SEC11A	0.382421	214	36
chr15	34229784	34338060	SLC12A6	0.382471	872	206
chr14	94768223	94770113	GSC	0.382569	172	65
chr10	89213569	89414557	LIPA	0.382647	2341	453
chr11	117314557	117413266	CEP164	0.382687	2554	349
chr13	75620434	75859870	LMO7	0.382766	2911	473
chr17	43766125	43778977	DUSP3	0.382802	204	44
chr9	124853417	124857890	WDR38	0.382855	757	99
chr20	54475593	54651169	DOK5	0.382898	2	2
chr19	4641374	4670362	MYDGF	0.383032	539	99
chr1	153547329	153549258	S100A3	0.38305	134	32
chr9	95442980	95517057	PTCH1	0.383143	2553	394
chr2	127638381	127681786	LIMS2	0.383148	78	17
chr2	30146941	30160533	YPEL5	0.383209	18	10
chr2	171922448	171983686	HAT1	0.383372	11	4
chr12	54549601	54579239	PDE1B	0.383388	976	119
chr4	163323962	163344832	NPY1R	0.383551	202	55
chr16	2911931	2951208	FLYWCH1	0.383614	3707	352
chr8	144291591	144314720	HSF1	0.383627	26	15
chr10	102854259	102864961	BORCS7	0.383665	49	21
chr20	47656197	47786616	SULF2	0.383688	1142	223
chr16	8892097	8975328	USP7	0.383709	451	122
chr12	122271432	122422669	CLIP1	0.383724	1132	278
chr22	19131308	19132622	TSSK2	0.383733	810	107
chr21	36748626	36990236	HLCS	0.383767	448	15
chr5	79111809	79132288	BHMT	0.383883	381	104
chr6	24797335	24798917	ARMH2	0.38402	145	38
chrX	115003975	115019977	IL13RA2	0.384073	254	30
chr6	31665227	31670343	CSNK2B	0.384268	107	17
chr15	49155656	49367869	GALK2	0.384308	952	183
chr5	17065598	17276843	BASP1	0.384315	974	74
chr17	75515944	75524735	TSEN54	0.384457	1010	198
chr11	47354860	47378547	SPI1	0.384624	443	54
chr12	10407384	10409757	KLRC4	0.384723	70	14
chr8	125024260	125091819	WASHC5	0.384725	1454	237
chr10	62374192	62480288	ZNF365	0.384762	321	103
chr12	121918592	122003927	CFAP251	0.385137	1180	218
chr5	115962454	116027619	LVRN	0.385143	109	17
chr19	54102728	54109257	NDUFA3	0.38515	33	15
chr10	110567684	110606048	SMC3	0.38521	149	52
chr5	154818492	154859252	FAXDC2	0.385244	547	96
chr5	144170873	144485686	KCTD16	0.385302	18	10
chr16	70246778	70251940	EXOSC6	0.38534	1019	126
chr8	28767661	28890242	INTS9	0.385345	37	10
chr19	6752160	6767463	SH2D3A	0.385392	1975	195
chr12	8913896	8941467	PHC1	0.385469	735	167
chr16	11965210	11968068	TNFRSF17	0.385854	290	57
chr10	29289061	29318328	LYZL1	0.38594	161	40
chr20	3107573	3160196	UBOX5	0.385951	1449	251
chr6	36027782	36111236	MAPK14	0.385956	334	41
chr7	5925550	5970689	RSPH10B	0.385977	33	27
chr1	161749758	161757238	DUSP12	0.386027	618	73
chr12	10212458	10223128	GABARAPL1	0.386136	232	41
chr20	45747944	45791932	WFDC3	0.386142	163	61
chr1	23964347	23980927	SRSF10	0.386156	65	31
chr10	13277796	13302412	PHYH	0.386188	657	89
chr9	92456205	92482506	ASPN	0.386239	360	74
chr12	57028517	57051198	MYO1A	0.386283	77	15
chr3	4493345	4847506	ITPR1	0.38629	34	16
chr16	87406246	87493024	ZCCHC14	0.386351	915	196
chr5	132822141	132830659	SHROOM1	0.386387	1022	214
chr12	109573255	109598125	MVK	0.386419	520	112
chr7	74082933	74122525	LIMK1	0.386519	777	177
chr17	33013087	34174964	ASIC2	0.386709	22	8
chr2	74526645	74529760	AUP1	0.386848	557	106
chr1	113813811	113871753	PTPN22	0.386952	1371	149
chr16	20333051	20356301	UMOD	0.387048	952	142
chr2	39664982	39717963	TMEM178A	0.387188	294	60
chr19	53467733	53496255	ZNF813	0.387225	730	130
chr7	73683597	73698212	BUD23	0.38736	466	94
chr7	86643909	86864879	GRM3	0.38741	35	12
chr4	158666675	158672255	C4orf46	0.387414	90	25
chr9	15163622	15307360	TTC39B	0.387463	2122	224
chr19	40576853	40591399	SHKBP1	0.387478	1437	196
chr14	72926377	72959703	DCAF4	0.387508	1156	146
chr1	225919877	225924340	PYCR2	0.387553	189	82
chr19	12945855	12953642	RAD23A	0.387584	431	78
chr20	2658395	2664219	IDH3B	0.387609	387	103
chr16	2968024	2980479	PKMYT1	0.387612	1941	297
chr19	35612735	35625355	HAUS5	0.387697	1460	181
chr19	52336243	52367778	ZNF610	0.387791	1217	81
chr15	41837775	41848147	PLA2G4B	0.387856	1892	267
chrX	77899440	77907376	COX7B	0.387935	37	13
chr17	73193055	73208507	COG1	0.388015	1228	241
chr9	19049427	19051025	RRAGA	0.388038	42	24
chr12	123712353	123761755	ATP6V0A2	0.388128	1137	203
chr19	36003307	36008813	SYNE4	0.388157	1502	129
chr14	64535905	64546173	HSPA2	0.388343	699	90
chr11	49981473	49982535	OR4C12	0.388454	752	85
chr5	78000522	78294762	AP3B1	0.388458	950	208
chr17	81867721	81871378	ARHGDIA	0.388497	430	109
chr6	24649979	24666930	TDP2	0.388503	617	67
chr2	20667144	20679243	GDF7	0.38851	569	117
chr11	63985853	64001811	OTUB1	0.388696	1019	151
chr21	31873020	32044633	HUNK	0.388719	65	8
chr17	68205481	68257712	AMZ2	0.388811	1242	107
chr19	19623655	19628930	LPAR2	0.388816	259	91
chr15	84980440	85139145	PDE8A	0.388864	843	205
chr20	45702038	45708817	WFDC13	0.388925	57	21
chr16	67846882	67872567	NUTF2	0.388941	3	3
chr1	111200771	111243440	CHI3L2	0.389067	39	7
chr16	5044122	5066110	C16orf89	0.389164	935	143
chr6	127968785	128520616	PTPRK	0.389233	1637	278
chr15	75258334	75273455	GOLGA6C	0.389271	46	17
chr20	23045633	23049672	THBD	0.389311	1046	134
chr16	69762328	69941741	WWP2	0.389359	1432	209
chr11	123805408	123806349	OR6M1	0.38937	239	70
chr12	57234903	57240715	NDUFA4L2	0.389389	160	33
chr6	33314406	33317942	ZBTB22	0.389435	758	105
chr1	75724431	75787575	ACADM	0.389449	761	114
chrX	134237047	134246842	CCDC160	0.389616	301	34
chr6	8411435	8435561	SLC35B3	0.389665	659	93
chr6	30066709	30070333	PPP1R11	0.38969	41	23
chr6	27871845	27872346	H3C11	0.389699	33	20
chr11	303655	309397	IFITM2	0.389769	114	34
chr22	38200767	38216507	MAFF	0.389791	275	31
chr6	10722915	10731129	TMEM14C	0.389804	177	34
chr22	23738682	23751112	ZNF70	0.39002	506	111
chr2	27149004	27156974	TCF23	0.390039	548	66
chr17	64498254	64508199	DDX5	0.390088	300	84
chr17	19648136	19685760	ALDH3A2	0.390139	753	165
chr11	62602218	62612775	EML3	0.390199	730	211
chr18	26852043	26865771	AQP4	0.390277	617	94
chr20	41340821	41360582	LPIN3	0.3904	1587	213
chr6	29301701	29313017	OR14J1	0.390455	364	64
chr6	47231532	47309905	TNFRSF21	0.390456	1173	160
chr5	77210449	77428256	PDE8B	0.390493	13	6
chr19	52269587	52296046	ZNF766	0.390634	494	73
chr8	73780097	73878910	UBE2W	0.390643	287	38
chrX	1403139	1453762	ASMTL	0.390712	2270	239
chr11	94304580	94308146	IZUMO1R	0.390803	454	66
chr17	63917200	63918839	GH1	0.390893	373	75
chr11	7937171	7941708	OR10A3	0.391048	890	81
chr11	9573670	9593457	WEE1	0.39112	427	107
chr1	156920632	156933094	LRRC71	0.391203	1116	145
chr15	51681492	51721026	SCG3	0.391222	334	108
chr2	19351485	19358623	OSR1	0.391246	229	49
chr7	44512535	44541330	NPC1L1	0.391269	2615	331
chr16	21834569	21880827	NPIPB4	0.391378	20	14
chr19	37613749	37692337	ZFP30	0.391415	1424	176
chr16	67873052	67884499	EDC4	0.391436	1497	245
chr17	43211835	43220041	TMEM106A	0.391636	4	4
chr2	208236229	208266074	IDH1	0.391655	345	114
chr20	35285731	35292425	FAM83C	0.391702	1659	223
chr1	172420685	172468831	C1orf105	0.39183	897	113
chr11	612553	615983	IRF7	0.391905	796	192
chr9	97853226	97856717	FOXE1	0.391946	619	110
chrX	121047610	121050094	GLUD2	0.392034	529	86
chr16	3022625	3024286	HCFC1R1	0.392178	173	42
chr8	67952046	68237032	PREX2	0.392237	2162	321
chr1	22117313	22143969	WNT4	0.392254	269	97
chr6	29353749	29431967	OR5V1	0.392274	1510	274
chr9	98199011	98255649	TBC1D2	0.392308	2015	238
chr14	96204679	96244166	BDKRB2	0.392315	699	90
chr1	247814660	247824119	OR14A16	0.392445	169	58
chr1	203626832	203744081	ATP2B4	0.392664	2030	294
chr17	508503	721717	VPS53	0.392692	138	18
chr17	36591879	36600804	DHRS11	0.392712	2	2
chr13	46053186	46105033	CPB2	0.392729	303	79
chr2	28894667	28948219	WDR43	0.392813	1226	127
chr19	48661407	48673081	NTN5	0.392871	1161	176
chr8	11795573	11839304	FDFT1	0.392902	1021	210
chr1	152622834	152623103	LCE3A	0.393037	115	13
chr1	183472216	183598246	SMG7	0.393176	2181	324
chr12	4428155	4445815	FGF6	0.393247	564	65
chr1	201380833	201399915	LAD1	0.393294	1695	168
chr17	5105269	5123162	ZNF232	0.393301	504	119
chr16	66921679	66925536	RRAD	0.393376	835	111
chr1	201955503	201970664	TIMM17A	0.393563	117	44
chr1	152842856	152843983	LCE6A	0.393687	186	17
chr16	57668277	57689378	ADGRG3	0.393759	880	130
chr16	30985207	30989147	HSD3B7	0.393786	490	127
chr2	86440647	86492716	KDM3A	0.393788	1076	238
chr1	1216931	1232031	SDF4	0.393793	543	123
chr10	3775996	3785281	KLF6	0.393848	273	41
chr1	218285293	218337983	RRP15	0.393874	379	50
chrX	3006546	3034111	ARSH	0.39388	1465	90
chr5	40909492	41020216	C7	0.39393	2773	402
chr12	112405189	112418838	RPL6	0.39396	422	68
chr1	37566816	37595937	GNL2	0.393997	1032	204
chr22	26521996	26596717	TPST2	0.394035	620	96
chr8	123497889	123541206	FBXO32	0.394221	177	52
chr5	170374671	170389634	KCNMB1	0.39434	475	75
chr15	73319859	73368958	HCN4	0.394364	1810	295
chr8	142771197	142777810	LYNX1	0.394551	27	9
chr13	51222334	51284239	FAM124A	0.394625	1190	155
chr15	65194760	65211473	CILP	0.39482	2637	372
chr19	2230084	2237704	PLEKHJ1	0.394883	694	139
chr17	44345246	44353106	GRN	0.394891	804	152
chr11	61792911	61797238	FEN1	0.394895	351	88
chr16	70523791	70577670	SF3B3	0.394931	472	113
chr6	34236873	34246231	HMGA1	0.395056	27	15
chr6	31399784	31415315	MICA	0.395077	296	45
chr19	53266676	53267723	VN1R4	0.395107	279	40
chr3	160495007	160565571	KPNA4	0.395325	165	47
chr12	101696947	101744140	CHPT1	0.395531	814	139
chr19	33386950	33521823	PEPD	0.39562	5	4
chr20	59958423	60034011	CDH26	0.395628	1188	204
chr10	30012803	30115494	JCAD	0.395652	2788	287
chr7	50304068	50405101	IKZF1	0.395837	73	13
chr20	45722347	45725830	SPINT4	0.395862	35	15
chr21	42472486	42496246	RSPH1	0.395897	48	7
chr2	70968325	70994873	TEX261	0.396034	972	169
chr9	137447570	137459334	NSMF	0.396037	454	133
chr11	48324920	48325955	OR4C3	0.396063	611	91
chr6	159725585	159756319	WTAP	0.396327	491	75
chr12	116548105	116576606	MAP1LC3B2	0.396336	145	39
chr1	183023420	183145592	LAMC1	0.396351	2533	420
chr7	152644776	152676193	XRCC2	0.39637	356	57
chr3	68731766	68953297	TAFA4	0.396373	3	3
chr14	94146128	94279734	PPP4R4	0.396401	664	167
chr19	36054649	36105108	WDR62	0.396565	2062	361
chr11	6390440	6394998	SMPD1	0.396581	2032	185
chr3	50088919	50119021	RBM5	0.396603	299	116
chr12	104801801	104958744	SLC41A2	0.396607	227	71
chr16	72093613	72112912	DHX38	0.396618	1417	293
chr4	83455932	83469735	MRPS18C	0.396673	504	101
chr1	39838110	39883511	TRIT1	0.396688	496	119
chrX	11117651	11665920	ARHGAP6	0.396737	220	27
chr1	100083563	100132955	SASS6	0.396758	641	115
chr2	9488486	9556732	ADAM17	0.39677	598	134
chr12	52314301	52321398	KRT83	0.396831	1165	176
chr2	127418427	127429242	PROC	0.396949	349	133
chr11	58905398	59043527	GLYATL1	0.396988	44	19
chr10	119167720	119178812	PRDX3	0.397031	494	72
chr7	100307702	100322196	SPDYE3	0.397086	163	74
chr7	140719327	140924929	BRAF	0.397161	257	86
chr5	154857553	154876792	CNOT8	0.397409	67	38
chr12	76025447	76031776	PHLDA1	0.397516	659	105
chr21	32790673	32813743	C21orf62	0.397545	398	47
chr15	82543201	82648861	CPEB1	0.397545	98	18
chr3	185582496	185633551	SENP2	0.397547	328	117
chr2	9951693	10002277	GRHL1	0.397589	480	133
chr17	40092793	40100589	NR1D1	0.397662	570	163
chr13	39009865	39038089	PROSER1	0.397668	1096	214
chr1	160215715	160262549	DCAF8	0.397751	293	99
chr7	149003062	149028662	PDIA4	0.397829	2260	190
chr17	65009289	65056740	GNA13	0.397855	430	49
chr3	15381275	15440566	METTL6	0.398206	1235	132
chr7	100483927	100494802	NYAP1	0.398342	1583	240
chr14	70417107	70460427	ADAM21	0.398401	1047	118
chr10	84220571	84225544	LRIT2	0.39877	855	137
chr18	36187497	36272157	MOCOS	0.398879	1140	209
chr17	8188345	8190180	BORCS6	0.398914	384	93
chr4	68053198	68129869	TMPRSS11F	0.398939	1062	91
chr5	140401814	140539856	ANKHD1	0.398968	1980	385
chr11	119067818	119081972	VPS11	0.398999	304	35
chr11	68903863	68940602	IGHMBP2	0.399034	2518	283
chr11	73876699	73931114	PAAF1	0.399094	966	115
chr1	21678298	21783606	USP48	0.399105	620	149
chr20	45823214	45833745	TNNC2	0.39913	47	28
chr19	2249309	2252073	AMH	0.399168	2078	231
chr2	196967017	197311173	ANKRD44	0.399283	937	224
chr13	52652709	52700909	SUGT1	0.399546	466	62
chr22	20314238	20320080	DGCR6L	0.399727	531	73
chr16	67154185	67159909	TRADD	0.399791	379	65
chr15	56630176	56734086	ZNF280D	0.399818	728	197
chr1	12746200	12763699	CFAP107	0.399889	7	4
chr8	85214048	85220421	RBIS	0.399999	47	10
chr12	30709552	30823302	CAPRIN2	0.400007	37	13
chr7	130506238	130668748	COPG2	0.400085	39	3
chr1	53916574	53945699	HSPB11	0.400089	373	42
chr1	226940286	226987544	COQ8A	0.400118	1519	232
chr3	51707068	51718613	GRM2	0.400202	943	217
chr5	79236131	79327211	JMY	0.400227	1036	207
chr1	156728442	156736960	METTL25B	0.4003	747	144
chr8	38269704	38382272	NSD3	0.400371	1067	202
chr2	71276561	71435069	ZNF638	0.400547	2296	479
chr7	156640281	156677130	RNF32	0.400549	298	81
chr6	63521746	63583588	PTP4A1	0.400563	24	17
chr11	61361964	61377890	TMEM138	0.40059	175	35
chr17	5486285	5490814	MIS12	0.40082	126	46
chr3	160677160	160678448	ARL14	0.400864	756	60
chr1	45326895	45328710	HPDL	0.400896	554	79
chr17	75827225	75844785	UNC13D	0.400909	2088	353
chr14	44962190	45074431	TOGARAM1	0.400933	2168	372
chr8	49909789	50796692	SNTG1	0.400959	691	126
chr3	9731729	9748019	BRPF1	0.400978	534	208
chr12	51244558	51270415	SMAGP	0.400984	144	37
chr11	6474683	6481479	ARFIP2	0.40102	176	66
chr17	40058290	40093867	THRA	0.401031	197	73
chr3	143119771	143124014	CHST2	0.401055	717	103
chr2	130342877	130347967	IMP4	0.401119	666	106
chr7	101170496	101180293	NAT16	0.401215	322	121
chr7	108147623	108456717	NRCAM	0.401328	1464	276
chr3	44241886	44332098	TOPAZ1	0.401419	1722	260
chr6	13786557	13814568	MCUR1	0.401421	449	103
chrX	13035617	13044682	FAM9C	0.401461	225	26
chr19	45527767	45602212	OPA3	0.401464	688	153
chr4	112145454	112195256	FAM241A	0.401518	220	35
chr19	52838010	52857649	ZNF468	0.40155	1207	134
chr7	121348878	121396364	FAM3C	0.401599	113	37
chr15	42537820	42548802	LRRC57	0.4016	96	42
chr19	6772708	6857366	VAV1	0.401616	476	124
chr6	167111807	167139141	CCR6	0.401728	126	41
chr12	1970772	2697950	CACNA1C	0.401772	248	41
chr17	2384073	2401104	MNT	0.401775	691	145
chr15	90883695	90895776	FES	0.401837	1455	208
chr22	46360834	46537620	CELSR1	0.401885	355	90
chr19	57411161	57421934	ZNF17	0.401905	564	145
chr5	42799880	42887392	SELENOP	0.402112	868	81
chrX	130124666	130165879	AIFM1	0.402134	83	14
chr3	52903572	53046750	SFMBT1	0.402202	734	146
chr6	35118071	35148610	TCP11	0.402226	427	92
chr14	70581257	70600690	MED6	0.40239	156	49
chr3	49007062	49015953	WDR6	0.402449	1524	322
chr19	33373685	33382686	CEBPG	0.402499	77	30
chrX	72181353	72302926	PIN4	0.402576	873	199
chr2	61187463	61471087	USP34	0.402692	2449	700
chr1	15438442	15449242	CTRC	0.402711	452	79
chr2	39736060	39779267	THUMPD2	0.402731	540	120
chr14	59595976	59870776	RTN1	0.402872	825	180
chr8	108162787	108443496	EIF3E	0.402893	101	50
chr13	94601857	94634661	GPR180	0.402893	385	92
chr11	69985907	70189530	ANO1	0.402906	1487	211
chr19	56507850	56530221	ZNF471	0.402927	1193	132
chr11	117836976	117877486	FXYD6	0.402965	341	30
chr13	91398621	92873682	GPC5	0.403033	1269	166
chrX	153972754	153983194	TMEM187	0.40308	289	56
chr4	85475150	86002668	ARHGAP24	0.403256	1185	186
chr20	57603846	57620576	ZBP1	0.403295	663	102
chr8	24294069	24359014	ADAM28	0.403347	1067	182
chr10	71747556	71773520	VSIR	0.403373	387	76
chr11	1620958	1622138	KRTAP5-4	0.403497	258	27
chr5	129748094	129766732	MINAR2	0.403533	478	48
chr10	7788147	7807815	ATP5F1C	0.403641	208	51
chrX	154487306	154490690	SLC10A3	0.40378	32	10
chr3	14810853	14934571	FGD5	0.403997	78	34
chr18	47152834	47176364	IER3IP1	0.404073	254	26
chr4	56467617	56503681	SRP72	0.404076	454	140
chr15	78437431	78501453	IREB2	0.404076	183	6
chr1	168695468	168729206	DPT	0.404109	929	67
chr2	106391290	106468413	RGPD3	0.404142	2012	297
chr14	63684216	63728065	SGPP1	0.404195	322	100
chr14	30874514	30895065	COCH	0.404201	1039	112
chr1	204131062	204152044	ETNK2	0.404247	731	126
chr6	127438406	127459389	KIAA0408	0.404342	419	111
chr1	23956839	23963462	PNRC2	0.404376	210	47
chr17	2030137	2043898	DPH1	0.404415	1744	278
chr3	186567403	186585800	DNAJB11	0.404467	157	63
chr2	162142882	162152404	GCG	0.404496	229	44
chr19	45212370	45245407	EXOC3L2	0.404848	758	134
chr19	45815410	45863194	SYMPK	0.404884	1295	286
chr19	48115445	48170603	LIG1	0.404895	131	21
chr11	94973709	94999519	KDM4D	0.404907	507	73
chr11	114678527	114707069	NXPE2	0.404928	951	114
chr7	73861159	73865890	TMEM270	0.404943	551	73
chr5	141484997	141512975	PCDHGC4	0.405045	1992	377
chr19	38789200	38791754	LGALS7B	0.405081	12	6
chr2	121737103	121767853	TSN	0.405133	239	32
chr9	113407235	113410675	POLE3	0.405138	119	34
chr1	157092043	157112412	ETV3L	0.405144	437	99
chr16	20806429	20849665	REXO5	0.405151	691	130
chr7	87345664	87399794	CROT	0.405235	1436	182
chr5	179732822	179777283	MAML1	0.40533	1950	253
chr19	54160108	54173250	TMC4	0.405421	23	13
chr17	30115521	30186475	NSRP1	0.405614	648	105
chr19	47778677	47784686	SELENOW	0.405711	117	37
chr15	73978926	73994622	STOML1	0.405785	685	99
chr1	156619331	156625725	HAPLN2	0.405839	414	79
chr4	145680146	145771032	C4orf51	0.405858	663	87
chrX	153447668	153495516	HAUS7	0.405979	217	21
chr9	20999509	21031640	HACD4	0.40599	462	67
chr10	122560665	122643736	DMBT1	0.406006	4006	492
chr1	212565334	212620777	ATF3	0.406122	252	48
chr22	27748277	27801756	MN1	0.406291	1894	307
chr16	784974	788397	RPUSD1	0.406302	1794	205
chr1	159780932	159782543	DUSP23	0.406353	217	51
chr3	125446650	125520202	SNX4	0.406355	633	99
chr12	62643994	62935150	PPM1H	0.40638	739	133
chr1	151870866	151909637	THEM4	0.406382	305	49
chr17	82519713	82644662	FOXK2	0.406619	1618	245
chr1	5862811	5992473	NPHP4	0.406648	552	50
chr11	64894546	64917211	ATG2A	0.406666	3547	558
chr11	12674421	12944737	TEAD1	0.406683	300	103
chr11	66664998	66677887	RBM4B	0.406875	416	98
chr2	172735274	173052893	RAPGEF4	0.406898	1223	206
chr2	232406844	232410714	ALPG	0.406935	1019	118
chr3	138123713	138132390	A4GNT	0.406964	789	71
chr13	25161679	25172288	AMER2	0.407085	793	177
chr9	131852928	132079867	MED27	0.407202	169	59
chrX	153935269	153944687	RENBP	0.407342	148	20
chr8	23020133	23069031	TNFRSF10B	0.407478	269	76
chr11	193078	194575	SCGB1C1	0.407654	6	5
chr9	96639577	96655317	PRXL2C	0.407683	566	70
chr16	3581181	3611606	SLX4	0.40771	3072	459
chr14	105419820	105470729	MTA1	0.407717	463	147
chr15	101289784	101525202	PCSK6	0.407814	506	28
chr15	59206843	59208588	LDHAL6B	0.407829	778	114
chr14	75649791	75660876	ERG28	0.407988	47	28
chr15	63504511	63594640	USP3	0.408047	323	104
chr7	140084746	140176983	KDM7A	0.408188	939	150
chr16	84699986	84779922	USP10	0.40824	741	216
chr12	122527246	122626396	KNTC1	0.408436	3208	443
chr1	153543613	153550136	S100A4	0.408556	221	61
chr3	139003962	139006268	PRR23A	0.408646	154	52
chr10	133355158	133358025	FUOM	0.408798	695	42
chr16	4354542	4425705	CORO7	0.408853	4362	589
chr17	80169992	80216073	CARD14	0.408899	3884	524
chr14	105009573	105021083	CDCA4	0.408976	431	54
chr20	63240784	63272694	NKAIN4	0.409129	507	59
chr3	128064778	128153914	RUVBL1	0.409141	665	100
chr22	27978014	28679840	TTC28	0.409173	3628	576
chr12	70638073	70920738	PTPRR	0.40928	1551	158
chr5	131641714	131797017	FNIP1	0.409497	95	9
chr11	20599594	20659285	SLC6A5	0.40952	824	205
chr1	31296982	31364953	ZCCHC17	0.409626	456	96
chr9	108862266	108863756	ACTL7A	0.409632	763	138
chr11	69294151	69341682	MYEOV	0.409649	93	25
chr2	216632828	216664436	IGFBP2	0.409716	261	78
chr3	151425384	151461061	IGSF10	0.409744	3500	512
chr14	24161234	24168043	IRF9	0.409779	243	73
chr3	49416778	49422685	AMT	0.409865	509	113
chr20	36651766	36746090	NDRG3	0.409898	464	71
chr9	68705240	69009176	PIP5K1B	0.409998	989	135
chr14	60643421	60658259	SIX1	0.410024	111	46
chr4	46918900	46993581	GABRA4	0.410048	199	65
chr2	226731312	226799820	IRS1	0.410209	1915	337
chr7	48088628	48108736	UPP1	0.410304	812	102
chr5	141475947	141512977	PCDHGC3	0.410357	2763	537
chr17	20999596	21043760	USP22	0.410521	636	124
chr1	160151586	160186980	ATP1A4	0.410544	2472	265
chr17	8140472	8156506	PER1	0.410627	2497	408
chr8	80034745	80231232	TPD52	0.410678	246	69
chr17	47831634	47837719	LRRC46	0.410705	377	68
chr2	202773150	202871766	ICA1L	0.410799	592	87
chr19	6737925	6751530	TRIP10	0.410804	957	204
chr2	110637528	110678063	BUB1	0.410824	739	198
chr11	30009730	30017030	KCNA4	0.41084	320	94
chr11	112063218	112074274	PIH1D2	0.410924	434	60
chr16	14071319	14266773	MRTFB	0.411051	991	244
chr17	42579513	42610623	RETREG3	0.411085	639	138
chr7	32868172	32894131	KBTBD2	0.411227	210	78
chr11	125776113	125778828	PATE2	0.411324	44	22
chr3	193398967	193593111	ATP13A4	0.411386	1606	287
chr1	9997206	10016021	RBP7	0.411388	281	28
chr20	23362182	23373062	GZF1	0.411396	392	109
chr3	120684938	120742993	RABL3	0.411483	335	65
chr7	30938669	30993254	GHRHR	0.411697	811	155
chr3	126524155	126543291	CHST13	0.411921	400	110
chr2	24789728	24793391	PTRHD1	0.411942	152	44
chr15	42359498	42412949	CAPN3	0.412052	1328	259
chr8	138130023	138497261	FAM135B	0.412151	127	28
chr14	24171853	24180257	REC8	0.412243	257	29
chr1	39955112	39969968	MFSD2A	0.412294	276	77
chr11	65180566	65212006	CAPN1	0.412314	1408	192
chr10	114239254	114294489	VWA2	0.412527	1379	226
chr16	58059	76355	RHBDF1	0.412529	61	14
chr16	11868128	11916082	GSPT1	0.412641	283	93
chr12	11171194	11176016	SMIM10L1	0.412684	61	22
chr12	120302316	120313249	SIRT4	0.412734	406	80
chr7	143390289	143408856	EPHA1	0.413042	2028	293
chr3	129249606	129277773	COPG1	0.413228	611	182
chr17	6643311	6651634	MED31	0.413279	72	21
chr14	44924324	45042322	KLHL28	0.413306	2136	358
chr4	94757955	95158448	BMPR1B	0.413367	679	149
chr1	146938324	146996202	NBPF12	0.41344	124	37
chr4	87799554	87812435	IBSP	0.413568	624	80
chr10	68901286	68946847	DDX50	0.413599	739	157
chr11	56176618	56177556	OR5J2	0.413641	301	68
chr7	43582758	43650713	STK17A	0.413806	1156	113
chr17	81918270	81927735	MAFG	0.413843	52	26
chr17	35983288	35987004	CCL14	0.413863	311	40
chr16	57245259	57253635	ARL2BP	0.413873	244	49
chr21	30430220	30431026	KRTAP13-4	0.41404	231	56
chr6	127266726	127288567	RNF146	0.414142	240	60
chr6	31620715	31637771	PRRC2A	0.414203	3544	630
chr7	118214669	118496171	ANKRD7	0.414315	438	39
chr1	231337104	231355023	SPRTN	0.414362	578	112
chr3	39406716	39426255	RPSA	0.414381	53	35
chr19	58432814	58440153	ZNF132	0.4144	698	172
chr16	72063148	72077246	HPR	0.414493	807	100
chr12	55244609	55256625	OR6C74	0.414695	582	67
chr2	70447284	70554193	TGFA	0.414783	247	51
chr19	10572671	10587315	AP1M2	0.414799	786	140
chr13	49699320	49792682	KPNA3	0.414893	193	59
chr17	68420948	68457513	WIPI1	0.414979	821	121
chr2	241356285	241494841	FARP2	0.415134	3012	381
chr20	24962925	24992751	APMAP	0.415152	1140	124
chr16	75647773	75761872	TERF2IP	0.415184	406	133
chr11	5449323	5456518	OR51I2	0.415322	669	93
chr8	94371960	94475115	RAD54B	0.415404	1500	232
chr6	99397629	99425331	PNISR	0.415535	1146	171
chr7	135231979	135258663	STRA8	0.41557	346	54
chr11	62190216	62193539	SCGB1D1	0.415574	341	20
chr2	102714630	102736888	MFSD9	0.415613	665	132
chr22	23752743	23754425	VPREB3	0.415623	559	45
chrX	96684712	97604997	DIAPH2	0.415703	29	16
chr5	36035021	36071358	UGT3A2	0.415784	802	121
chr11	64359148	64372215	RPS6KA4	0.415798	761	151
chr11	118162806	118176639	SCN2B	0.415801	179	49
chr16	2682523	2709030	KCTD5	0.415803	355	82
chr10	73782047	73783652	CHCHD1	0.416048	66	36
chr11	62665309	62668496	CSKMT	0.416064	1001	100
chr1	100989623	101026088	DPH5	0.416119	260	70
chr15	80679684	80755621	ABHD17C	0.416208	35	23
chr3	119468963	119494708	POGLUT1	0.416209	766	115
chr9	109015135	109119947	TMEM245	0.416381	1339	217
chr12	6638075	6647433	ACRBP	0.416382	780	104
chr2	42762499	42764135	OXER1	0.416388	1171	125
chr10	102106489	102120368	LDB1	0.416407	170	51
chr3	196197452	196211437	ZDHHC19	0.41646	968	77
chr12	8157015	8188537	ZNF705A	0.416732	513	73
chr6	132552672	132553756	TAAR8	0.416746	387	61
chr5	151276358	151303766	SLC36A3	0.416854	622	114
chr21	43719094	43762307	PDXK	0.416948	60	23
chr19	40771648	40777490	MIA	0.417182	222	32
chr10	89392546	89406487	IFIT1	0.417215	578	89
chr2	231198546	231376848	ARMC9	0.417243	154	31
chr18	5882072	5895955	TMEM200C	0.41725	1351	211
chr4	78776342	78916365	BMP2K	0.417283	2206	241
chr5	154682986	154817605	LARP1	0.417285	225	15
chr4	122888697	122922968	NUDT6	0.41729	473	102
chr8	232137	264703	ZNF596	0.41732	927	154
chr14	39031919	39109646	SEC23A	0.417573	383	134
chr7	77696459	77783022	RSBN1L	0.417639	818	178
chr11	65711996	65719604	KAT5	0.417654	173	84
chr1	205913048	205943460	SLC26A9	0.417753	1805	214
chr2	48440598	48515391	PPP1R21	0.417908	1035	255
chr19	42268537	42295797	CIC	0.417929	3122	664
chrX	46497725	46545457	ZNF674	0.41802	536	67
chr10	73007217	73096974	P4HA1	0.41853	326	87
chr7	141708353	141731271	WEE2	0.418636	462	117
chr6	25279078	25620530	CARMIL1	0.418747	81	11
chr7	23504780	23532041	TRA2A	0.418772	155	57
chr12	5531869	5946232	ANO2	0.418857	89	21
chr2	96122818	96138502	ASTL	0.418923	914	111
chr15	72675798	72686182	HIGD2B	0.418957	236	30
chr10	133278635	133318823	TUBGCP2	0.418986	1935	314
chr7	128862042	128910719	KCP	0.419014	4401	579
chr17	69078702	69141895	ABCA6	0.419175	2411	329
chr10	88273864	88584530	RNLS	0.41929	727	96
chr8	22138020	22141951	REEP4	0.419317	526	105
chr5	79069767	79090069	BHMT2	0.419454	538	87
chr12	110491083	110502111	VPS29	0.419519	65	26
chr3	134795260	135260467	EPHB1	0.419585	1061	207
chr12	98613405	98645113	IKBIP	0.419655	724	148
chr3	161344798	161372880	SPTSSB	0.419881	320	87
chr7	73667831	73672112	VPS37D	0.419999	402	91
chr3	52075226	52154690	POC1A	0.420019	911	114
chr1	25818640	25832942	MTFR1L	0.420136	505	84
chr1	3746460	3771645	CCDC27	0.420327	891	149
chr19	23304991	23395471	ZNF91	0.420393	884	193
chr5	177357924	177372596	RGS14	0.420543	716	141
chr1	241628851	241640369	CHML	0.420608	587	170
chr19	45769709	45782552	DMPK	0.420632	1616	317
chr7	112480853	112491062	LSMEM1	0.420708	232	30
chr15	34339159	34343180	NOP10	0.42076	31	15
chr20	1113240	1189415	PSMF1	0.420897	1235	169
chr16	2429394	2458854	CCNF	0.420908	953	200
chr18	214520	268050	THOC1	0.420931	243	95
chr3	196739857	196832647	PAK2	0.420966	73	47
chr19	13206442	13633025	CACNA1A	0.421006	59	27
chr3	32481312	32502852	CMTM6	0.421019	46	32
chr12	57782761	57808071	TSFM	0.421032	1142	221
chr2	187341964	187448460	CALCRL	0.421148	13	4
chr1	2555639	2565382	TNFRSF14	0.421211	173	48
chr3	197889077	197960142	IQCG	0.421217	686	101
chr7	56051685	56063989	CCT6A	0.421241	739	101
chr17	76038775	76072517	SRP68	0.421312	752	112
chr19	58386400	58394806	RPS5	0.421377	117	19
chr2	128236716	128318868	HS6ST1	0.421399	993	106
chr17	82217934	82261129	SLC16A3	0.421518	1767	299
chr5	659862	693352	TPPP	0.421548	188	63
chr5	140647058	140662480	IK	0.421631	254	112
chr6	39899578	39934551	MOCS1	0.421685	327	15
chr1	13410450	13421328	PRAMEF20	0.421695	31	10
chr9	20341669	20622499	MLLT3	0.421772	243	96
chr2	98793846	98936259	CRACDL	0.42178	1252	292
chr1	1292390	1309609	ACAP3	0.42185	1492	293
chr6	85504776	85594156	SNX14	0.42202	657	163
chr1	23380909	23424748	TCEA3	0.422072	422	89
chr22	40346461	40390463	ADSL	0.422088	600	138
chr7	130380339	130388114	CPA1	0.422252	717	101
chr19	43064209	43083045	PSG2	0.422273	731	99
chrX	93674013	93712274	FAM133A	0.422356	199	23
chr12	49539030	49558337	KCNH3	0.422363	1161	210
chr7	100889994	100896974	ACHE	0.422466	667	101
chr3	52495338	52524495	STAB1	0.422469	5122	732
chr11	116843402	117098437	SIK3	0.422538	1157	252
chr1	89256189	89272860	GBP5	0.422549	1413	140
chr22	19449911	19479202	UFD1	0.422581	76	33
chr19	41708585	41730433	CEACAM5	0.422591	361	24
chr21	30601087	30601382	KRTAP22-1	0.422629	9	3
chr16	2969270	2973484	PAQR4	0.422748	909	135
chr9	101533853	101563344	RNF20	0.42278	978	167
chr5	19471296	20575873	CDH18	0.42293	26	12
chr8	41529218	41545030	GINS4	0.422957	217	68
chr20	6767686	6780246	BMP2	0.423247	295	88
chr20	3659248	3663399	GFRA4	0.42343	348	84
chr2	73385758	73625166	ALMS1	0.423608	523	105
chr13	27424619	27435823	GTF3A	0.423617	728	145
chr10	45454585	45594906	MARCHF8	0.423692	859	114
chr19	34677639	34686397	ZNF302	0.423946	617	102
chr16	50152911	50235310	TENT4B	0.424003	611	108
chr1	244969682	245127164	EFCAB2	0.424036	414	87
chr15	70853239	71053658	LRRC49	0.424038	1438	223
chr12	122503454	122527000	RSRC2	0.424052	179	78
chr2	199760544	199851192	FTCDNL1	0.424144	157	39
chr4	36281616	36347511	DTHD1	0.424297	1292	188
chr5	177403204	177442901	GRK6	0.424382	1569	220
chr6	169702126	169706360	C6orf120	0.424444	369	83
chr2	117814691	117832377	DDX18	0.424482	834	144
chr7	128830406	128859274	FLNC	0.424491	4984	714
chr2	218419121	218453295	VIL1	0.424554	1464	218
chr12	990509	1495933	ERC1	0.424559	1607	237
chrX	9967358	9968352	CLDN34	0.424577	113	30
chr4	89700345	89838315	SNCA	0.42464	51	22
chr6	28224886	28233487	ZSCAN9	0.424765	484	103
chr1	225845536	225882380	TMEM63A	0.424926	51	17
chr11	5383812	5393263	OR51M1	0.424929	723	95
chr17	41148924	41149825	KRTAP4-5	0.424971	186	43
chr1	162373203	162376854	SPATA46	0.425077	973	74
chr1	20186096	20196050	UBXN10	0.42512	471	54
chr3	126704240	126960420	CHCHD6	0.425159	923	76
chr5	1225381	1246189	SLC6A18	0.425311	1152	185
chr19	51795157	51826190	FPR3	0.425386	108	50
chr17	11241213	11564063	SHISA6	0.42543	860	177
chr6	29585121	29590500	OR2H2	0.425524	500	69
chr9	125200542	125234161	RABEPK	0.425714	949	146
chr22	40951347	40973309	RBX1	0.425725	8	6
chr14	67294371	67360265	ATP6V1D	0.425739	1238	149
chr19	50418938	50431314	SPIB	0.425881	607	80
chr11	61959718	61967634	FTH1	0.425908	1320	127
chr1	224434660	224740554	CNIH3	0.425922	112	35
chr20	49237946	49278426	ZNFX1	0.425995	2494	422
chr19	41350911	41384083	TMEM91	0.426019	476	152
chr17	7036015	7040117	SLC16A13	0.42606	415	107
chr5	122843439	123029354	SNX24	0.426105	610	92
chr6	159800249	159820704	PNLDC1	0.426156	641	127
chr18	46476972	46657220	LOXHD1	0.426156	69	28
chr19	52949379	52962911	ZNF816	0.426396	2026	125
chr5	172042079	172188224	STK10	0.426408	1591	279
chr6	50713526	50773033	TFAP2D	0.426447	232	80
chr15	41517176	41544269	RPAP1	0.426497	3087	387
chr11	101915010	102001062	CEP126	0.426622	1508	223
chr17	16029065	16218185	NCOR1	0.42671	1836	455
chr7	2679522	2775500	AMZ1	0.426716	3325	302
chr3	45555394	45686341	LIMD1	0.426719	819	149
chr19	6426037	6433779	SLC25A41	0.426724	1368	125
chr2	230034982	230068993	SLC16A14	0.426775	527	96
chr1	94896949	94927223	CNN3	0.426782	98	44
chr18	22413599	22417915	CTAGE1	0.426898	905	151
chr1	1335276	1349418	DVL1	0.42697	135	21
chr9	113150976	113164140	SLC31A2	0.427032	172	31
chr12	122207663	122227456	DIABLO	0.427099	684	81
chr19	48755524	48758333	FGF21	0.427158	54	11
chr22	46296870	46330810	GTSE1	0.427167	1663	179
chr16	82147798	82170224	MPHOSPH6	0.427276	152	49
chr22	36226209	36239954	APOL2	0.427276	180	35
chr19	531760	542092	CDC34	0.427292	161	54
chr4	10068089	10116972	WDR1	0.427402	858	129
chrX	72204657	72239027	ERCC6L	0.427534	317	109
chr7	112762377	112790423	TMEM168	0.427586	1201	154
chr3	44861904	44865670	TMEM42	0.42772	381	48
chr17	4796144	4798502	PSMB6	0.42774	238	50
chr15	88494440	88546681	DET1	0.427762	679	157
chr8	130052104	130443674	ASAP1	0.427772	1165	151
chr17	73165010	73176633	SSTR2	0.427823	236	75
chr16	853634	981318	LMF1	0.427896	105	29
chr19	21020634	21060050	ZNF430	0.428041	725	102
chr1	24745382	24844321	CLIC4	0.428051	130	60
chr19	51345169	51366388	ETFB	0.428058	978	97
chr6	43450352	43456632	DLK2	0.428117	702	94
chr11	6863057	6874717	OR10A2	0.428307	441	66
chr14	21057822	21058455	RNASE8	0.42834	72	20
chr15	66386837	66491656	MAP2K1	0.428353	108	51
chr15	44665732	44711323	PATL2	0.428355	1244	146
chr1	165631213	165661796	MGST3	0.42847	169	29
chr12	120443964	120446384	TRIAP1	0.428543	136	22
chr11	118003634	118088299	SMIM35	0.428546	442	12
chr9	87497228	87708634	DAPK1	0.428635	1973	312
chr10	23095579	23122013	MSRB2	0.428659	555	52
chr14	102362941	102502477	TECPR2	0.428675	1732	318
chr12	112978395	113011723	OAS2	0.428683	483	142
chrX	54445454	54496234	FGD1	0.42869	796	121
chr10	104031286	104085880	COL17A1	0.428715	2990	406
chr12	56041351	56044697	RPS26	0.428781	18	9
chr7	142871208	142885745	TRPV6	0.429043	76	15
chr17	6755447	6775647	XAF1	0.42912	314	70
chr4	52590960	52659301	USP46	0.429217	140	39
chr2	142877657	143055833	KYNU	0.429247	464	126
chr12	130162459	130165740	FZD10	0.429248	632	194
chr12	26335352	26833194	ITPR2	0.429392	2474	492
chr2	42442017	42493982	KCNG3	0.429405	123	77
chr3	196935402	196942594	NCBP2	0.429413	38	25
chr7	148807257	148884321	EZH2	0.429451	177	74
chr2	95085369	95122006	MRPS5	0.429551	942	111
chr10	102503972	102633535	SUFU	0.429591	430	101
chrX	21705978	21758116	SMPX	0.429614	59	15
chr9	34179005	34252523	UBAP1	0.42963	507	116
chr7	5620047	5781696	RNF216	0.429683	1166	256
chr19	48872212	48876059	PPP1R15A	0.429781	1167	207
chr20	25451594	25585531	NINL	0.429823	2733	318
chr6	26031589	26032099	H3C2	0.429909	21	18
chr12	6538961	6556073	IFFO1	0.43006	887	154
chr19	18868545	18896727	CERS1	0.430083	791	207
chr19	18868545	18896158	GDF1	0.430083	791	207
chr19	51478539	51491301	CEACAM18	0.430125	223	55
chr1	149887469	149887965	H2AC21	0.430175	45	23
chr4	15963076	16084378	PROM1	0.430375	1231	177
chr2	135052289	135176667	RAB3GAP1	0.430543	944	211
chr9	136744017	136748525	LCN6	0.430543	526	42
chr19	41301587	41353922	TGFB1	0.430561	1410	279
chr19	4791734	4801273	FEM1A	0.430655	347	129
chr6	132643312	132659182	TAAR1	0.430666	359	71
chr19	19211958	19252233	NCAN	0.430671	998	255
chr10	68341107	68407294	RUFY2	0.430738	961	130
chr3	10293131	10321112	SEC13	0.430776	648	95
chr12	113149724	113159276	CFAP73	0.430825	1189	107
chr11	89710299	89717872	TRIM77	0.431026	390	88
chr10	95237572	95291012	PDLIM1	0.431065	228	65
chr22	15690026	15721631	POTEH	0.431142	16	11
chr1	10636604	10796650	CASZ1	0.431217	178	34
chr19	3539171	3544030	TEKTIP1	0.431225	358	32
chr9	92383268	92404696	OGN	0.431251	252	69
chr12	112938051	112976460	OAS3	0.431287	1349	248
chr2	196804417	196809355	C2orf66	0.431371	105	17
chr20	33217310	33227806	BPIFA3	0.431437	442	62
chr19	7522624	7534009	MCOLN1	0.43146	1003	157
chr13	20221962	20232365	GJB6	0.431499	149	49
chr14	104753147	104768494	SIVA1	0.431548	720	56
chr19	925781	975939	ARID3A	0.4316	907	158
chr6	31809619	31815283	HSPA1L	0.4316	837	170
chr15	64094123	64146090	SNX1	0.431617	703	169
chr11	72754729	72794047	STARD10	0.431624	811	120
chr19	9100407	9107475	OR7G2	0.431725	331	55
chr4	121667946	121696995	ANXA5	0.431839	770	79
chr12	110501655	110533556	RAD9B	0.431856	541	87
chr19	11420604	11435782	ODAD3	0.431872	22	13
chr9	136940435	136944738	FBXW5	0.432056	2523	288
chr17	17494437	17496395	RASD1	0.432092	452	66
chr15	84655129	84658563	NMB	0.43211	294	38
chrX	17737449	17754988	SCML1	0.432143	19	8
chr17	49404049	49414905	PHB1	0.432151	76	41
chr9	97633668	97673748	NCBP1	0.432166	555	109
chr6	34279679	34392669	NUDT3	0.432243	273	38
chr1	206957965	206970625	FCAMR	0.432304	813	126
chr7	123452193	123535077	IQUB	0.432384	1070	150
chr1	17372196	17401699	PADI6	0.432405	700	69
chr22	20148416	20151055	CCDC188	0.432471	650	119
chr12	42081845	42144874	GXYLT1	0.432499	210	63
chr10	47995322	47999791	FAM25C	0.432525	47	4
chr9	135663309	135666961	LCN9	0.432563	195	32
chr8	11769639	11787345	NEIL2	0.432598	870	118
chr19	43766533	43780976	KCNN4	0.432647	620	103
chr20	3227417	3239559	SLC4A11	0.432673	1668	272
chr15	43826980	43868412	WDR76	0.432697	669	115
chr13	19823482	19863649	ZMYM5	0.43275	932	159
chr16	56465640	56582667	BBS2	0.432756	1324	297
chr9	117704175	117724735	TLR4	0.432775	1481	166
chr3	126982693	127037389	PLXNA1	0.432793	2247	454
chr14	70907405	71115382	PCNX1	0.432798	265	37
chr17	81887835	81891586	ALYREF	0.432825	179	58
chr11	73787872	73865133	MRPL48	0.432826	326	45
chr4	76033682	76041415	CXCL11	0.432853	259	21
chr17	57971547	57988259	VEZF1	0.432954	143	61
chr6	27911185	27912396	OR2B2	0.432986	501	60
chr11	47716494	47767443	FNBP4	0.433047	1060	191
chrX	101219769	101264502	DRP2	0.433275	521	143
chr1	11845709	11848345	NPPA	0.43341	545	42
chr13	31199975	31332276	B3GLCT	0.433461	71	9
chr5	148446042	148677235	HTR4	0.433496	724	123
chr19	15640897	15662825	CYP4F3	0.4335	1918	182
chr3	123282296	123449090	ADCY5	0.433723	1174	291
chr2	44941702	44946071	SIX3	0.433918	436	49
chr4	20728606	21948772	KCNIP4	0.433919	94	41
chr3	196468783	196503768	RNF168	0.434194	889	108
chr5	132747426	132754403	CCNI2	0.434276	571	71
chr4	165070608	165208549	TMEM192	0.434292	323	70
chr18	69831158	69961803	CD226	0.434349	459	62
chr7	18026770	18027846	PRPS1L1	0.434401	790	100
chr10	63133247	63155031	NRBF2	0.434516	326	49
chr20	1368977	1393164	FKBP1A	0.434544	210	34
chr5	136975298	137598379	SPOCK1	0.434593	11	3
chr21	39377698	39428528	GET1	0.434602	1333	167
chr19	10289952	10296778	ICAM5	0.434611	910	182
chr5	35048756	35230487	PRLR	0.434643	9	7
chrX	154436913	154443467	GDI1	0.434708	205	8
chr2	49918503	51225575	NRXN1	0.434727	1670	357
chr8	75407914	75566834	HNF4G	0.434775	419	69
chr4	183444635	183449064	CDKN2AIP	0.434804	298	100
chr13	20138255	20161052	GJA3	0.434814	796	78
chr3	129647792	129893711	TMCC1	0.43489	204	76
chr1	111346600	111353013	PIFO	0.434909	182	33
chr20	56392371	56406362	CSTF1	0.434931	79	51
chr7	97984687	97991169	OCM2	0.435093	269	27
chr16	88813734	88856970	GALNS	0.435177	1502	183
chr20	63698642	63708025	ARFRP1	0.435237	23	4
chr3	48432164	48440456	CCDC51	0.435263	151	8
chr11	115169218	115504957	CADM1	0.435288	36	7
chr1	156742109	156766925	HDGF	0.435466	277	61
chr4	100395341	100880126	EMCN	0.435469	169	39
chrX	104166453	104195902	FAM199X	0.435485	38	23
chrX	44523639	44542859	FUNDC1	0.4355	160	20
chr9	114587706	114598915	ATP6V1G1	0.435521	409	35
chr3	49887002	49903873	MST1R	0.435556	130	38
chr16	1938229	1943199	MSRB1	0.435604	551	66
chr13	40729128	40771190	MRPS31	0.43561	555	92
chr1	94529173	94541759	F3	0.435671	143	7
chr4	76021118	76023497	CXCL10	0.435707	43	22
chr12	75490863	75511636	KRR1	0.435757	486	105
chr6	36315761	36336888	BNIP5	0.435804	1185	170
chr2	230165186	230225729	SP110	0.43585	925	143
chr2	210021421	210171409	KANSL1L	0.435894	1425	204
chr10	80271820	80289658	MAT1A	0.43603	247	81
chr11	63079940	63144221	SLC22A24	0.436045	27	14
chr21	45073853	45226560	ADARB1	0.436163	197	94
chr2	127183832	127220313	CYP27C1	0.436168	365	74
chr9	114893343	114930595	TNFSF8	0.436288	277	44
chrX	23701055	23766475	ACOT9	0.436323	444	66
chr3	71753855	71756496	GPR27	0.436375	364	96
chr8	100572889	100663415	SNX31	0.436383	780	123
chr12	76351797	76559809	OSBPL8	0.436386	740	149
chr4	121758881	121765427	SMIM43	0.43657	385	20
chr7	111726110	112206407	DOCK4	0.436713	28	12
chr15	57953424	58497866	ALDH1A2	0.436776	1015	195
chr20	34844720	34872856	GGT7	0.436853	913	151
chr15	45587214	45615945	BLOC1S6	0.436924	215	48
chr17	35092221	35121522	RAD51D	0.436961	624	108
chr9	128882133	128918039	LRRC8A	0.436969	870	143
chrX	106168305	106208956	PWWP3B	0.437112	24	11
chr1	37802945	37808208	YRDC	0.437141	525	96
chrX	37008366	37011664	FAM47C	0.43723	938	124
chr22	24719034	24774720	PIWIL3	0.437312	2059	216
chr12	130396133	130768228	RIMBP2	0.437351	1392	265
chr9	32629454	32635669	TAF1L	0.437434	2927	500
chr20	4686350	4701590	PRNP	0.437449	361	46
chr5	178602664	178630615	CLK4	0.437509	965	107
chr9	72521608	72838297	TMC1	0.437558	881	191
chr19	43525497	43536130	ZNF575	0.437607	778	122
chr6	16238587	16295549	GMPR	0.437626	841	121
chr19	11559374	11619161	ZNF627	0.437718	1343	192
chr9	76385526	76394517	RFK	0.437728	162	39
chrX	75368427	75523502	ZDHHC15	0.437768	306	32
chr19	4639516	4655568	TNFAIP8L1	0.437776	260	48
chr11	1389899	1462689	BRSK2	0.437954	12	4
chr19	55591376	55601970	FIZ1	0.43797	423	101
chr5	70025247	70043113	SERF1B	0.437997	3	3
chr2	135839626	135876443	MCM6	0.438031	1420	191
chr1	153627926	153632039	S100A1	0.438055	222	45
chr14	54396849	54420218	CDKN3	0.438156	252	42
chr1	48295373	48472208	SPATA6	0.43834	537	140
chr5	64690442	64718190	SHISAL2B	0.438428	689	51
chr4	70028455	70036538	HTN3	0.438583	65	15
chr17	46292733	46338077	LRRC37A	0.438661	9	8
chr13	35768652	36131382	DCLK1	0.438721	481	85
chr7	142760398	142774564	PRSS2	0.43873	9	4
chr2	120346136	120351803	INHBB	0.438754	321	108
chr11	47164299	47177125	ARFGAP2	0.438831	901	150
chr6	13615335	13632739	NOL7	0.438893	560	118
chr7	34658218	34878332	NPSR1	0.438922	90	10
chr2	38962206	39124345	SOS1	0.438951	903	227
chr19	37106734	37172741	ZNF585A	0.438967	1326	250
chr7	139341360	139422599	FMC1-LUC7L2	0.439002	807	108
chr7	139340359	139423457	LUC7L2	0.439002	807	108
chr6	20534457	21232404	CDKAL1	0.439005	10	4
chr15	30624494	30649529	ARHGAP11B	0.439071	433	66
chr20	45325288	45348424	SDC4	0.439137	240	49
chr4	6716174	6717664	BLOC1S4	0.439145	569	69
chr14	88465778	88555007	PTPN21	0.439241	1918	310
chr22	38078134	38084184	SLC16A8	0.439423	1183	162
chr11	2268498	2270588	ASCL2	0.439535	176	60
chr19	21397119	21427577	ZNF493	0.439576	779	149
chr14	55027230	55049489	SOCS4	0.43985	305	105
chr14	75053237	75069483	ACYP1	0.439987	289	47
chr5	134738495	134752157	CAMLG	0.440127	478	85
chr16	87383953	87404779	MAP1LC3B	0.440127	823	84
chr8	27733316	27772653	CCDC25	0.440203	228	44
chr1	248681322	248682328	OR14I1	0.440393	505	70
chr11	66546395	66563334	ACTN3	0.440442	288	18
chr4	185445182	185471752	CCDC110	0.440452	1273	150
chr11	113733187	113773735	ZW10	0.440502	50	8
chr12	98726457	99984936	ANKS1B	0.440504	312	20
chr22	37681673	37693476	NOL12	0.440537	433	71
chr14	35826338	35932325	BRMS1L	0.440642	223	46
chr14	60971441	60981170	TRMT5	0.440971	354	31
chr3	35638945	35794496	ARPP21	0.441035	1831	232
chr13	27435643	27450591	MTIF3	0.441113	230	49
chr1	155320894	155331114	RUSC1	0.441137	1327	214
chr3	188947214	189325304	TPRG1	0.441161	583	76
chr7	45157791	45186302	RAMP3	0.441222	339	36
chr22	43166622	43187134	TTLL12	0.441291	1264	228
chr9	105447796	105552433	FSD1L	0.441359	390	102
chr1	160367071	160372846	NHLH1	0.44139	179	35
chr5	148923639	149063163	SH3TC2	0.44145	2207	314
chr13	45464898	45536701	COG3	0.441478	847	138
chr11	59416969	59426413	OR5A2	0.44153	680	73
chr11	2444684	2849105	KCNQ1	0.441577	111	18
chr10	79382325	79445624	ZCCHC24	0.441597	584	104
chr14	23117036	23120256	CEBPE	0.441613	396	85
chr16	31060843	31074240	ZNF668	0.441786	24	14
chrX	152830967	152869729	NSDHL	0.441791	31	3
chr12	55572468	55575612	OR2AP1	0.442144	455	129
chr1	200969390	201023714	KIF21B	0.442182	1462	399
chr2	86106223	86142157	PTCD3	0.442234	1374	161
chr12	48202339	48203292	OR10AD1	0.442365	680	86
chr10	80336105	80356755	DYDC1	0.442483	146	31
chr7	88759700	89338528	ZNF804B	0.442551	2121	284
chr19	41088451	41096195	CYP2A13	0.442603	1179	176
chr2	127861630	127885967	AMMECR1L	0.442628	429	44
chr8	48710789	48735311	CLXN	0.442638	110	52
chr1	39895426	39902256	MYCL	0.442654	609	103
chr21	41304212	41357727	FAM3B	0.442758	14	7
chr14	52775193	52791668	GNPNAT1	0.442819	61	29
chr2	68178857	68256237	PPP3R1	0.442984	216	23
chr2	241849884	241858894	PDCD1	0.443006	299	56
chr5	134874371	134901635	TXNDC15	0.443011	539	90
chr12	14804650	14814182	SMCO3	0.443099	479	55
chr4	184627696	184650062	CASP3	0.44317	366	50
chr1	154272355	154275875	HAX1	0.443265	374	99
chr8	23678697	23682938	NKX3-1	0.443289	379	59
chrX	51406948	51408843	EZHIP	0.443378	450	97
chr12	110372900	110403730	ANAPC7	0.443393	524	91
chr16	46955362	46973674	DNAJA2	0.443433	116	53
chr4	109912883	110013766	EGF	0.443538	66	20
chr16	81053497	81077267	C16orf46	0.44354	425	94
chr1	110112443	110113947	UBL4B	0.443677	213	43
chr7	56114681	56116417	NUPR2	0.443884	240	34
chr3	57571363	57598220	ARF4	0.443904	48	20
chr7	116287380	116508541	CAV2	0.443988	536	44
chr17	44395281	44503430	GPATCH8	0.444008	2029	334
chr10	45000923	45005326	ZNF22	0.444065	144	57
chr2	85598547	85603196	TMEM150A	0.444092	160	56
chr1	45340052	45343973	TOE1	0.444114	943	106
chr12	76036585	76084735	NAP1L1	0.444114	528	63
chr8	98944403	98952104	OSR2	0.444411	987	111
chrX	111768011	112082776	TRPC5	0.444451	17	6
chr11	103109410	103479863	DYNC2H1	0.444465	255	55
chr1	77562416	77683419	ZZZ3	0.444496	626	133
chr10	122930901	122954311	C10orf88	0.444553	670	92
chr22	37118666	37175118	IL2RB	0.444594	549	20
chr3	44648732	44660791	ZNF35	0.444838	460	97
chr9	122675130	122676104	OR1L3	0.444893	803	82
chr7	45080437	45088969	NACAD	0.444932	1371	229
chr5	54977867	55022671	ESM1	0.444942	76	17
chr7	150450630	150479393	GIMAP8	0.444946	1233	122
chr2	106063246	106078155	ECRG4	0.444947	363	44
chr16	142728	154503	HBZ	0.445044	34	15
chr17	75633434	75641404	SMIM5	0.445062	259	26
chr20	1629152	1657779	SIRPG	0.445069	956	84
chr8	43140464	43202855	HGSNAT	0.445107	668	140
chr10	49609095	49667942	CHAT	0.445204	2541	333
chr8	48008415	48064708	UBE2V2	0.445356	463	31
chr2	218672069	218702716	STK36	0.445406	2227	279
chr3	75664328	75667220	FRG2C	0.445524	2	2
chr7	130730697	130734207	KLF14	0.445738	62	13
chr21	45643694	45942454	PCBP3	0.445784	295	91
chr5	114055926	114496500	KCNN2	0.445815	21	8
chr1	207321519	207386804	CD55	0.445863	387	95
chr9	35087237	35096619	PIGO	0.44588	1072	215
chr19	56643159	56657247	SMIM17	0.445963	337	34
chr12	109448655	109477359	KCTD10	0.446005	252	48
chr10	97713173	97718150	MARVELD1	0.44624	88	43
chr10	116849499	116911788	ENO4	0.446297	636	164
chr2	130073535	130129222	POTEF	0.446389	628	165
chrX	153411472	153426481	ZFP92	0.446395	286	44
chr19	10350533	10380608	TYK2	0.446404	1909	354
chr6	8013567	8064396	BLOC1S5	0.44644	377	56
chr1	13341892	13347134	PRAMEF14	0.446442	427	24
chr22	37823382	37825485	GALR3	0.446459	1596	136
chr9	129738331	129753042	PTGES	0.446513	79	35
chr7	65873074	65959563	VKORC1L1	0.446601	64	31
chr4	158709127	158723396	PPID	0.446734	368	87
chr11	58266792	58268260	OR10W1	0.446868	464	74
chr12	111443485	111599676	ATXN2	0.446948	2670	422
chr5	160249083	160345396	CCNJL	0.447088	937	120
chr19	48993562	49015970	RUVBL2	0.447128	946	114
chr14	34752731	34875647	BAZ1A	0.447333	1009	240
chr19	40740856	40751553	C19orf54	0.447391	1146	134
chr1	99646113	99694541	PALMD	0.447417	18	10
chr16	22007638	22087534	MOSMO	0.447474	24	11
chr4	133149294	133208606	PCDH10	0.447532	631	217
chr17	48908407	48929056	UBE2Z	0.447546	135	42
chr22	41459717	41468692	PHF5A	0.447637	3	3
chr19	50152548	50163281	IZUMO2	0.447822	549	46
chr9	35658875	35675866	ARHGEF39	0.447858	1202	198
chr1	33306766	33321098	A3GALT2	0.447887	1952	116
chr9	14611071	14693432	ZDHHC21	0.447905	353	56
chr10	133230217	133231558	UTF1	0.447987	598	118
chr7	87503017	87713323	ABCB1	0.44805	1910	297
chr17	41008521	41019324	KRTAP3-1	0.448085	196	37
chr2	227325151	227357833	MFF	0.448102	304	73
chr2	191245185	191425389	MYO1B	0.448198	979	197
chr13	113667219	113737736	GRK1	0.448223	51	9
chr5	81412804	81751797	SSBP2	0.448233	351	48
chr2	27444377	27489805	IFT172	0.448299	2350	467
chr11	123976661	123977781	OR10S1	0.448326	751	91
chr3	27372721	27484420	SLC4A7	0.448461	1217	246
chr6	83552880	83709691	SNAP91	0.448462	13	4
chrX	106802673	106876150	TBC1D8B	0.448519	1227	194
chr3	133038391	133397775	TMEM108	0.448531	768	125
chr19	40665905	40690972	NUMBL	0.448537	760	129
chr19	36114289	36125947	TBCB	0.448547	256	86
chr16	67842320	67844195	THAP11	0.448605	108	36
chr17	69414697	69553865	MAP2K6	0.448623	162	35
chr8	40153482	40155310	TCIM	0.448642	69	29
chr7	24284188	24291862	NPY	0.448682	70	26
chr1	85729233	86156943	COL24A1	0.448692	2283	337
chr17	41835685	41848384	KLHL10	0.448895	947	132
chr9	130265760	130434123	HMCN2	0.448919	2225	259
chr1	46674659	46719146	EFCAB14	0.448941	600	113
chr10	25934229	26212532	MYO3A	0.449102	2471	396
chr15	51751597	51816363	TMOD2	0.449128	290	79
chr1	15152532	15220478	TMEM51	0.44923	510	67
chr19	10512742	10517931	S1PR5	0.449272	812	97
chr8	100150623	100154003	POLR2K	0.449291	30	15
chr22	26621963	26630669	CRYBA4	0.449379	208	49
chr7	151232483	151240979	CHPF2	0.449386	2251	308
chr12	122865330	122896127	VPS37B	0.449395	629	90
chr3	51538719	51668667	RAD54L2	0.449457	1552	285
chr15	89664367	89679427	PLIN1	0.449505	1426	180
chr18	20946906	21111813	ROCK1	0.44962	901	163
chr11	63573195	63616883	PLAAT3	0.449818	432	54
chr16	23388493	23453189	COG7	0.449978	1040	188
chrX	120872607	120875866	CT47B1	0.449984	847	136
chr3	196763	409417	CHL1	0.450107	2370	384
chr11	124739942	124747210	NRGN	0.450287	20	15
chr1	50417550	50423443	DMRTA2	0.450388	756	151
chr8	144352219	144354954	TMEM249	0.450437	57	13
chr11	207708	215113	RIC8A	0.450721	862	161
chr8	132685007	132760712	TMEM71	0.450794	14	5
chr17	8729935	8745219	CCDC42	0.451149	832	100
chr10	28050993	28334486	MPP7	0.451179	586	145
chr16	55509072	55586666	LPCAT2	0.451192	1555	182
chr11	124437445	124445696	OR8B8	0.451279	1201	84
chr1	26826688	26857604	ZDHHC18	0.451356	374	99
chr5	140673035	140691537	HARS1	0.451444	652	128
chr3	28241584	28325142	CMC1	0.451632	438	62
chr6	96889315	96897891	NDUFAF4	0.451899	140	38
chr19	46601074	46610782	CALM3	0.451915	4	3
chr6	159669069	159762529	SOD2	0.452015	791	139
chr5	179835133	179862173	MRNIP	0.45202	1531	140
chrX	150766336	150898816	CD99L2	0.452064	50	13
chr11	133896438	133956968	IGSF9B	0.452131	2131	393
chr2	190504338	190534722	NEMP2	0.452193	486	86
chr8	11842524	11869533	CTSB	0.452257	1265	164
chr17	55392622	55421924	MMD	0.452502	81	49
chr9	128920966	128942041	PHYHD1	0.452525	1112	113
chr1	213051233	213274774	RPS6KC1	0.452633	1765	179
chr12	20810702	20916911	SLCO1B3	0.452635	1331	171
chr15	65148219	65185342	CLPX	0.452644	1159	106
chr9	127935099	127937854	DPM2	0.452677	174	32
chr1	237042184	237833988	RYR2	0.452706	2969	828
chr18	11689264	11885685	GNAL	0.452707	516	136
chr14	75002921	75012366	EIF2B2	0.45272	502	65
chr19	18919705	18929189	DDX49	0.453029	776	147
chr1	46668855	46673594	TEX38	0.45303	321	53
chrX	135050932	135052196	RTL8A	0.453214	160	16
chr13	49995888	50020481	TRIM13	0.453266	23	15
chr6	32148359	32153083	PRRT1	0.453352	230	53
chr4	70133616	70176799	PRR27	0.453352	237	43
chr9	124942608	125143528	SCAI	0.453368	248	90
chr21	34787801	36004667	RUNX1	0.453422	106	28
chr4	56977722	57031158	POLR2B	0.453436	248	85
chrX	101393273	101408012	GLA	0.453476	680	47
chr13	69700594	70108493	KLHL1	0.453563	1220	168
chr5	126600925	126627252	PHAX	0.453573	646	116
chr4	22345071	22516066	ADGRA3	0.453651	3078	350
chr8	124474880	124488618	RNF139	0.453728	277	119
chr1	213983181	214041510	PROX1	0.453775	190	83
chr8	30156319	30183639	DCTN6	0.453843	229	41
chr19	2252252	2269759	JSRP1	0.453865	1238	170
chr19	22179089	22215801	ZNF676	0.453883	584	75
chr1	26037252	26046118	SLC30A2	0.453886	582	84
chr22	37225270	37259594	RAC2	0.453933	66	28
chr8	11993174	12000752	DEFB134	0.45395	81	22
chr11	108505435	108593768	EXPH5	0.453971	333	55
chr19	39984134	40021038	ZNF546	0.453998	1107	205
chr18	9136228	9285985	ANKRD12	0.45403	1322	356
chr11	55648327	55652854	OR4S2	0.45412	90	32
chr19	1259384	1274880	CIRBP	0.454249	1166	146
chr5	41925254	41941743	FBXO4	0.454265	666	86
chr2	54456317	54671446	SPTBN1	0.454325	1460	435
chr12	6828407	6839847	P3H3	0.454335	38	12
chr22	38705742	38738299	GTPBP1	0.454402	602	182
chr8	81478419	81483236	FABP4	0.45445	200	21
chr7	7156934	7248616	C1GALT1	0.454499	153	75
chr9	124857880	124861981	RPL35	0.454511	188	34
chrX	70268305	70281840	ARR3	0.454563	472	60
chr1	37996770	38005606	FHL3	0.454637	1013	89
chr4	54099523	54102498	GSX2	0.454648	402	80
chr11	5488685	5489749	OR52D1	0.45484	736	86
chr11	59473315	59479361	OR4D10	0.454841	372	69
chr10	66926036	67101551	LRRTM3	0.454861	470	88
chr12	79773563	79935460	PPP1R12A	0.454888	817	168
chr6	26234212	26234987	H1-3	0.455025	1197	162
chrX	70528940	70908711	TEX11	0.455118	31	13
chr2	174798809	175005381	CHN1	0.455249	3	2
chr10	45825594	45853875	AGAP4	0.45525	150	66
chr7	102537918	102572653	POLR2J3	0.455267	6	6
chr4	38867677	38945739	FAM114A1	0.455307	840	128
chr8	116766505	116849463	UTP23	0.455322	247	83
chr12	57516588	57521737	DDIT3	0.455354	385	56
chr20	62214960	62220278	HRH3	0.455358	253	74
chr1	227728200	227781826	SNAP47	0.455419	428	42
chr16	30092314	30096915	YPEL3	0.455529	223	30
chr5	112876385	112922289	REEP5	0.455571	1374	205
chr6	125956770	125980244	HINT3	0.455767	176	29
chr9	128149071	128153453	LCN2	0.45584	459	50
chr3	156673235	156706770	TIPARP	0.455933	437	99
chr1	247099962	247104372	ZNF669	0.456337	1587	120
chr18	63586989	63604639	SERPINB13	0.45634	738	107
chr19	47713422	47743134	EHD2	0.456368	659	153
chr10	133308914	133313162	ZNF511	0.4564	339	90
chr7	7566875	7608932	MIOS	0.456421	811	171
chr11	118077012	118121890	TMPRSS4	0.45645	62	10
chr16	69706996	69726668	NQO1	0.456464	269	65
chr6	75084326	75206267	COL12A1	0.456465	3780	705
chr9	127397138	127408424	SLC2A8	0.456585	1369	162
chr6	31010474	31035402	MUC22	0.45667	648	74
chr16	20610243	20797581	ACSM3	0.456731	217	37
chr1	173477330	173488815	PRDX6	0.456734	169	40
chr9	34989641	34998900	DNAJB5	0.456782	461	97
chr9	135546126	135549969	OBP2A	0.456792	778	65
chr8	140657900	141002216	PTK2	0.456859	199	18
chr14	24505353	24508265	CMA1	0.457008	825	82
chr6	10980759	11044305	ELOVL2	0.457045	341	63
chr20	45934683	45948023	PCIF1	0.457139	777	148
chr2	183078559	183100008	DUSP19	0.45721	312	54
chr19	7888505	7902021	LRRC8E	0.457412	34	14
chr11	5351508	5352446	OR51B6	0.457448	527	102
chr2	191678068	191741097	NABP1	0.457602	146	57
chr16	1493344	1510457	TELO2	0.45764	1612	243
chr4	118685392	118715433	METTL14	0.457712	219	69
chr5	123512177	123617049	CSNK1G3	0.457843	130	61
chr14	95407266	95516650	SYNE3	0.457865	136	33
chr16	88809339	88811937	APRT	0.457934	673	87
chr7	140690777	140722790	NDUFB2	0.457951	429	52
chr8	135457456	135656722	KHDRBS3	0.45798	169	59
chr4	150078445	150257438	DCLK2	0.458014	796	152
chr6	71288811	71309059	OGFRL1	0.458082	198	73
chr11	5544489	5548540	OR52H1	0.458131	657	87
chr7	30651942	30700129	CRHR2	0.458304	1133	133
chr1	26890488	26900467	GPATCH3	0.458486	953	153
chr19	14408798	14419383	DDX39A	0.458486	330	77
chr16	85899116	85922606	IRF8	0.45851	717	103
chr16	14672548	14694308	PLA2G10	0.458515	32	13
chr7	66114604	66154568	CRCP	0.458702	93	36
chr4	4348140	4419058	NSG1	0.458762	522	58
chr1	153967534	153974361	CREB3L4	0.458902	1130	86
chr8	132024216	132059382	OC90	0.458947	1735	130
chr16	57092583	57148369	CPNE2	0.458968	447	132
chr19	32719753	32829580	TDRD12	0.459004	2437	273
chr6	26634383	26659752	ZNF322	0.45924	45	21
chr7	16646131	16706523	BZW2	0.459254	346	67
chr15	76993359	77037475	PSTPIP1	0.459306	1402	182
chr7	142939343	142940868	LLCFC1	0.459317	64	11
chr7	6009255	6023834	AIMP2	0.459342	443	124
chr6	155256134	155314493	TFB1M	0.459385	1737	185
chr5	42756818	42802439	CCDC152	0.459392	986	100
chr2	55547292	55618880	PPP4R3B	0.459436	48	9
chr6	158168350	158199344	GTF2H5	0.459445	76	19
chr18	59139866	59158832	SEC11C	0.459698	42	23
chr6	7268306	7347446	SSR1	0.459773	307	62
chr11	113975075	113990313	HTR3A	0.459864	1173	173
chr15	41230839	41281887	CHP1	0.459959	97	35
chr12	105107324	105169130	WASHC4	0.45999	1833	250
chr17	64477785	64497054	POLG2	0.460046	509	92
chr1	192575763	192580024	RGS1	0.460071	255	52
chr16	67148104	67150998	B3GNT9	0.460123	447	125
chr19	3538261	3574290	MFSD12	0.460186	539	72
chr13	51584455	51767709	WDFY2	0.46026	351	94
chr19	53365693	53392217	ZNF525	0.460314	811	99
chr12	95943331	95968720	AMDHD1	0.46032	890	132
chr20	63400208	63472677	KCNQ2	0.460479	328	32
chr11	58116742	58125530	OR9I1	0.460676	906	69
chr11	117204337	117232525	PCSK7	0.460794	927	172
chr1	151847101	151853712	THEM5	0.460818	130	47
chr6	166922113	166957191	RNASET2	0.46092	759	86
chr3	57625454	57693077	DENND6A	0.460976	597	95
chr19	6531026	6535924	TNFSF9	0.461168	578	64
chr11	11270877	11622005	GALNT18	0.461396	1920	278
chr19	2841437	2860471	ZNF555	0.461477	530	139
chr19	23221599	23250394	ZNF724	0.461597	463	116
chr8	25184689	25418082	DOCK5	0.46164	59	13
chr19	51124906	51136651	SIGLEC9	0.461706	565	104
chrX	23783173	23786210	SAT1	0.461725	353	28
chr2	223975045	224039318	SERPINE2	0.461737	257	78
chr1	12791397	12796628	PRAMEF1	0.461762	156	18
chr6	121079494	121334745	TBC1D32	0.461827	1817	284
chr19	19033575	19060311	ARMC6	0.461828	591	145
chr20	2692780	2760108	EBF4	0.461869	1573	206
chrX	43948776	43973395	NDP	0.461934	58	15
chr9	112683926	112718149	INIP	0.462061	95	21
chr20	36612318	36646196	SLA2	0.462156	15	8
chr21	28928144	28992956	LTN1	0.462274	68	30
chr1	68428822	68449954	RPE65	0.462367	763	137
chr17	41801947	41812604	P3H4	0.462476	586	135
chr9	132891348	132946874	TSC1	0.462492	1387	217
chr3	185914558	185938103	TRA2B	0.462607	48	29
chr17	75266228	75271231	MIF4GD	0.462633	199	71
chr11	118531041	118547280	TMEM25	0.462637	949	134
chr16	798041	800734	GNG13	0.462789	133	30
chr13	48389567	48444704	LPAR6	0.462797	263	73
chr17	43875357	43909711	MPP2	0.462884	19	9
chr17	35731639	35743521	RASL10B	0.462908	252	46
chrX	155258235	155264491	RAB39B	0.463024	4	2
chr7	155297776	155310235	INSIG1	0.463042	144	42
chr15	49326962	49620929	FAM227B	0.463107	622	151
chr19	49085419	49108605	SNRNP70	0.463115	304	91
chr11	73872667	73876901	COA4	0.463207	704	30
chr1	171600621	171638799	MYOCOS	0.4633	425	63
chr17	82371765	82377458	UTS2R	0.463371	561	115
chr13	57631744	57729311	PCDH17	0.463436	832	264
chr2	233032672	233035057	NEU2	0.463439	432	107
chrX	53936676	54048958	PHF8	0.463458	770	105
chrX	47145221	47186813	RBM10	0.46348	255	99
chr22	42583721	42614962	POLDIP3	0.463489	706	125
chr18	23506184	23586506	NPC1	0.463525	2646	456
chr8	91070196	91087095	OTUD6B	0.463576	904	88
chr6	31797396	31806966	LSM2	0.463606	15	12
chr7	150791285	150801360	TMEM176B	0.463635	456	60
chr7	104126341	104208047	ORC5	0.463666	434	106
chr5	127290796	127465737	MEGF10	0.463894	34	16
chr15	40694774	40732340	RAD51	0.46393	457	59
chr2	24202864	24360536	ITSN2	0.46417	2147	411
chr10	21513475	21526368	SKIDA1	0.464263	1178	182
chr11	44726465	44932423	TSPAN18	0.464622	477	82
chr11	66466327	66477337	PELI3	0.464652	871	121
chr5	102371774	102499016	SLCO6A1	0.464657	59	10
chr12	57216794	57226449	NXPH4	0.46477	190	76
chr16	31458080	31467166	ARMC5	0.464915	1953	289
chr1	40300489	40317813	COL9A2	0.464926	1374	207
chr13	94574054	94596242	TGDS	0.465137	278	73
chr17	63827152	63832026	PSMC5	0.465164	163	47
chr16	19113932	19121629	ITPRIPL2	0.465185	680	154
chr4	2418974	2462942	CFAP99	0.465235	840	58
chrX	110194186	110440318	AMMECR1	0.465286	228	55
chr2	207074137	207173856	KLF7	0.465353	232	48
chr15	55318960	55355648	PIGB	0.465525	992	124
chrX	139955728	139965521	CXorf66	0.465546	368	41
chr9	14081843	14398983	NFIB	0.465646	670	99
chr10	132397168	132417859	PWWP2B	0.465671	622	151
chr12	48482498	48496524	C12orf54	0.465676	28	8
chr3	38548057	38649687	SCN5A	0.465713	2668	472
chr16	89948697	89968060	DEF8	0.465771	622	155
chr14	24249114	24264432	TGM1	0.465987	1511	252
chr1	112709994	112715332	PPM1J	0.466033	643	162
chr6	25782915	25832052	SLC17A1	0.466074	530	82
chr8	85373436	85449040	CA3	0.466098	300	55
chr7	39623565	39708120	RALA	0.466177	117	17
chr2	131104847	131353709	PLEKHB2	0.466372	1170	214
chr1	20633458	20651511	PINK1	0.466389	1185	179
chr10	88586753	88606976	LIPJ	0.466424	484	53
chr19	12675717	12681880	DHPS	0.466486	730	147
chr9	122553112	122555173	OR1N2	0.466489	326	78
chr10	16436943	16513745	PTER	0.466539	984	115
chr13	46125920	46211871	LCP1	0.46667	697	101
chr17	39252663	39402523	FBXL20	0.46671	302	45
chr5	139647299	139683882	CXXC5	0.466738	187	72
chr19	9835257	9849689	PIN1	0.466937	265	32
chr2	232878701	233013256	NGEF	0.466951	1395	141
chr6	26216921	26217437	H2AC8	0.467005	23	17
chrX	150692971	150765108	MTMR1	0.467123	266	6
chr11	3638512	3642316	ART5	0.467251	1237	94
chr6	75291859	75493800	FILIP1	0.467306	288	20
chrX	84058346	84206356	RPS6KA6	0.46743	443	83
chr10	116427847	116477957	PNLIPRP3	0.467576	807	99
chr17	28357642	28363683	TMEM199	0.467622	267	76
chr19	38801671	38812945	LGALS4	0.467665	208	81
chr1	998962	1000172	HES4	0.467679	1075	105
chr9	69121264	69274615	TJP2	0.467818	2030	376
chr15	63125872	63158021	RPS27L	0.467832	243	101
chrX	71910845	72161750	NHSL2	0.4679	2692	309
chr17	64506865	64542461	CEP95	0.46801	882	207
chr17	7435435	7437679	TMEM102	0.468084	532	124
chr11	9460319	9528524	ZNF143	0.468105	14	7
chr1	151197949	151249536	PIP5K1A	0.468228	350	101
chr8	124450820	124462150	TRMT12	0.468347	309	88
chr19	50621307	50639881	SYT3	0.468458	431	129
chr8	9002147	9116746	ERI1	0.468515	253	14
chr8	23296897	23425328	LOXL2	0.468578	2172	306
chr8	12945642	13031503	TRMT9B	0.468657	849	180
chr19	57849859	57865117	ZNF587	0.46866	455	113
chr7	150685697	150693641	GIMAP2	0.468682	332	70
chr19	48170680	48197620	ZSWIM9	0.468774	592	173
chr10	73744372	73772161	SEC24C	0.468878	1529	232
chr21	42496008	42581440	SLC37A1	0.46902	474	127
chr9	104604671	104605627	OR13C2	0.46906	276	70
chr7	100049774	100065040	ZSCAN21	0.469098	905	140
chr10	68282660	68333049	PBLD	0.4691	293	75
chr11	33256672	33357023	HIPK3	0.469213	999	241
chr11	33698261	33700826	C11orf91	0.469227	297	62
chr11	44885903	44951306	TP53I11	0.469244	747	147
chr12	54830518	54896008	MUCL1	0.469525	96	8
chr7	130486171	130506465	MEST	0.469594	139	51
chr7	128297685	128343908	RBM28	0.469691	1321	172
chr19	3958453	3971123	DAPK3	0.469916	533	134
chr14	102139503	102224847	WDR20	0.469925	39	9
chr3	46016990	46085825	XCR1	0.469975	402	62
chr11	119084866	119093834	HMBS	0.470014	753	115
chr14	99971449	100144236	EVL	0.470204	97	20
chr3	194136148	194138732	HES1	0.470229	172	63
chr21	30613431	30613930	KRTAP6-1	0.470319	241	23
chr7	75986831	75994656	TMEM120A	0.470368	226	29
chr1	114089291	114153880	SYT6	0.470373	998	155
chr19	34926903	34945170	ZNF30	0.470392	1077	132
chr3	46921726	46982010	CCDC12	0.470408	267	47
chr1	169511951	169586588	F5	0.470451	169	39
chr18	5142911	5197503	AKAIN1	0.470511	64	28
chr8	124306189	124372701	TMEM65	0.470535	259	52
chr1	64470129	64693058	CACHD1	0.47067	1693	284
chr2	3575260	3580920	RPS7	0.470676	28	22
chr3	156539553	156555149	SSR3	0.470698	98	39
chr1	222712553	222735196	BROX	0.47073	293	79
chr16	25111731	25178231	LCMT1	0.470779	358	90
chr2	86913783	87013976	RGPD1	0.470825	256	14
chr11	43311963	43344529	API5	0.470835	377	82
chr3	120164645	120285222	GPR156	0.470965	1631	157
chr18	32018825	32073219	RNF125	0.471017	293	59
chr15	51829628	51947295	TMOD3	0.471055	536	91
chr12	57253762	57431043	R3HDM2	0.471073	634	178
chr17	68974488	69060949	ABCA9	0.471111	2004	292
chr2	86720291	86778041	RMND5A	0.471163	175	41
chr11	108665058	108940999	DDX10	0.471386	1295	207
chr2	202206182	202238599	SUMO1	0.471435	17	12
chr2	98997261	99154964	TSGA10	0.471463	1009	172
chr11	71878453	71884561	DEFB131B	0.471505	13	8
chr21	30642864	30643136	KRTAP20-3	0.471514	38	2
chr14	105486317	105488947	CRIP1	0.471525	104	26
chr3	50341110	50345732	ZMYND10	0.471603	793	106
chr17	45393902	45434421	ARHGAP27	0.471626	1424	237
chr14	73958010	74019399	ENTPD5	0.4717	1071	171
chr4	151099624	151104642	RPS3A	0.471717	84	34
chr3	136148917	136197241	MSL2	0.471758	447	83
chr14	23295652	23302859	PPP1R3E	0.471783	805	125
chr5	60596912	60700190	DEPDC1B	0.471786	429	117
chr11	72685069	72793599	ARAP1	0.471848	3434	527
chr1	52404602	52420836	PRPF38A	0.471896	142	59
chr6	149400262	149401278	SUMO4	0.471919	156	25
chr1	966482	975865	PLEKHN1	0.471981	2188	252
chr1	32539427	32605941	ZBTB8A	0.47202	218	7
chrX	136648158	136660390	CD40LG	0.472069	123	19
chr20	62816244	62841159	COL9A3	0.472194	2118	272
chr12	56730438	56752374	PRIM1	0.472197	392	69
chr19	685546	695498	PRSS57	0.472332	1160	113
chr14	94081301	94103846	IFI27L1	0.472412	427	33
chr19	36113709	36115213	POLR2I	0.472451	54	23
chr11	124423942	124424871	OR8B4	0.472497	252	63
chr12	96278261	96400480	CDK17	0.472659	576	70
chr9	34398184	34458570	FAM219A	0.472677	90	44
chr17	38297023	38323217	MRPL45	0.472682	12	6
chr9	21384255	21385398	IFNA2	0.472751	147	37
chr20	3667965	3682246	ADAM33	0.472883	906	180
chr2	20032650	20051628	LAPTM4A	0.472885	141	60
chr8	85107215	85146080	LRRCC1	0.472921	1760	222
chr11	123939617	123940573	OR4D5	0.472924	816	87
chr12	51951699	51997078	ACVR1B	0.473007	224	89
chr1	224175756	224193441	DEGS1	0.473011	460	56
chr2	106093308	106194301	UXS1	0.473015	175	82
chr22	36913628	36940439	CSF2RB	0.473019	973	170
chr22	29312933	29319679	RASL10A	0.473051	144	59
chr20	9514358	9530524	LAMP5	0.473128	370	90
chr19	11199295	11262524	DOCK6	0.473147	4240	700
chr15	90233808	90245811	GDPGP1	0.473175	646	115
chr6	29170907	29175811	OR2J2	0.47338	362	41
chr11	65066300	65084164	CDCA5	0.473387	739	120
chr19	7728957	7733906	CLEC4G	0.473437	892	67
chr11	58438994	58442236	OR5B12	0.473556	579	75
chr19	35738801	35742453	IGFLR1	0.473556	666	111
chrX	84317874	84502479	HDX	0.473743	208	77
chr9	21239002	21240005	IFNA14	0.473799	603	56
chr4	119494397	119628804	PDE5A	0.473829	1118	163
chrX	130339888	130373361	SLC25A14	0.473906	40	19
chr22	42796502	42858106	ARFGAP3	0.473939	1030	138
chr5	133196455	133612541	FSTL4	0.473954	201	14
chr1	26529761	26575030	RPS6KA1	0.473973	913	170
chr20	41178448	41317731	ZHX3	0.474009	1548	211
chr16	89912119	89920973	MC1R	0.474045	1698	181
chr19	57487711	57496098	ZNF419	0.474059	86	17
chr1	184051651	184123978	TSEN15	0.474065	204	42
chr2	206114817	206159509	NDUFS1	0.474103	894	160
chr1	201888680	201892587	SHISA4	0.474109	347	50
chr2	96266159	96274173	CIAO1	0.474123	492	86
chr2	135741734	135785056	UBXN4	0.474248	606	95
chr14	95181940	95319908	CLMN	0.474255	1976	230
chr2	113215997	113278921	PAX8	0.474391	48	12
chr9	131502789	131523806	POMT1	0.474426	912	196
chr16	85771758	85799608	EMC8	0.474502	121	50
chr15	90083045	90102477	IDH2	0.474526	606	86
chr19	14053363	14062076	PALM3	0.474717	1353	133
chr13	106541673	106568137	ARGLU1	0.474775	153	38
chr20	37289649	37317260	MANBAL	0.474977	47	23
chr18	63655197	63661893	SERPINB3	0.475026	492	86
chr16	31215962	31217135	PYDC1	0.475109	48	22
chr1	19282573	19288770	AKR7A3	0.475143	601	105
chr1	161983192	162023869	OLFML2B	0.475411	1544	201
chr19	40393766	40414793	PRX	0.475467	3227	442
chr6	31588895	31593006	NCR3	0.475506	644	46
chr16	2209253	2210905	BRICD5	0.475548	1117	136
chr1	77979542	78138444	GIPC2	0.475661	584	144
chr4	77713387	77819615	CNOT6L	0.475772	232	64
chr11	112248153	112260860	PLET1	0.475834	68	27
chrX	50910735	50916641	BMP15	0.475978	438	51
chr3	196942674	196943543	NCBP2AS2	0.476055	218	44
chr19	36009120	36014239	ALKBH6	0.476163	404	68
chr22	29788609	29838304	ASCC2	0.476506	1205	197
chr11	12377563	12535356	PARVA	0.476575	445	105
chr16	981770	986979	SOX8	0.47661	115	25
chr1	91500851	91525764	CDC7	0.476673	995	109
chr4	44682200	44726588	GNPDA2	0.476707	1039	165
chr10	60869438	61001440	RHOBTB1	0.476784	8	5
chr19	52453553	52516882	ZNF578	0.476833	862	154
chr1	64833223	65067754	JAK1	0.47684	8	6
chr22	29205896	29259597	EMID1	0.476847	734	126
chr11	10305073	10307397	ADM	0.477	155	54
chr6	28349947	28369172	ZKSCAN3	0.477078	420	83
chr2	134119983	134454621	MGAT5	0.477079	626	130
chr1	156308968	156367873	CCT3	0.477129	24	13
chr8	1973677	2006936	KBTBD11	0.47713	849	224
chr18	45212995	45683688	SLC14A2	0.477192	1923	261
chr15	42738730	42920809	TTBK2	0.477314	1848	348
chr1	248231417	248244679	OR2M4	0.477381	605	74
chr20	18137228	18188387	KAT14	0.477387	89	14
chr9	83623049	83644130	IDNK	0.477528	375	60
chr2	208121607	208124524	CRYGD	0.477529	451	47
chr5	115124762	115180546	TRIM36	0.477568	233	15
chr10	84194537	84219621	CDHR1	0.477571	2176	266
chr6	89080751	89085160	PNRC1	0.477614	306	86
chr15	101621444	101652391	TM2D3	0.477626	630	97
chr20	59300443	59325992	EDN3	0.477901	467	54
chr1	214281102	214337131	SMYD2	0.478001	396	102
chr14	20256558	20305960	TTC5	0.478124	338	78
chr3	49724294	49786542	IP6K1	0.478384	381	81
chr12	56752161	56787790	HSD17B6	0.478396	386	80
chr11	61392393	61398866	TMEM216	0.478435	367	43
chrX	115289715	115307563	LUZP4	0.478445	23	5
chr18	36829106	37232172	KIAA1328	0.478462	972	168
chr17	44903159	44916937	GFAP	0.478572	1833	271
chr12	94148577	94307675	PLXNC1	0.478596	918	262
chr9	105244622	105439171	SLC44A1	0.478649	835	150
chr11	61430042	61446733	SDHAF2	0.478804	346	52
chr5	150894392	150904983	ZNF300	0.479182	402	99
chr1	17308195	17364004	PADI4	0.479259	1793	182
chr11	56315144	56320639	OR8K3	0.479379	349	72
chr11	17719571	17722136	MYOD1	0.479389	460	117
chr1	111448864	111462773	ATP5PB	0.479405	716	82
chrX	41447343	41475710	NYX	0.479416	288	102
chr2	135905881	135986100	DARS1	0.479424	925	133
chrX	24149173	24216255	ZFX	0.47944	517	66
chr12	16347142	16609259	MGST1	0.479476	22	12
chr9	122476958	122477926	OR1J1	0.479869	702	65
chr5	132294394	132344190	SLC22A4	0.47989	46	8
chr3	120324509	120349354	LRRC58	0.479991	221	82
chr8	96222947	96235546	UQCRB	0.480055	422	44
chr9	26947039	27066134	IFT74	0.480063	1444	236
chr4	2059327	2069089	NAT8L	0.480064	182	57
chr3	169812870	169837773	LRRIQ4	0.480074	743	112
chr7	157335381	157417439	DNAJB6	0.480116	475	89
chr16	681670	684528	JMJD8	0.480142	759	186
chr11	14877440	14892231	CYP2R1	0.480147	711	103
chr1	114854863	114995370	SYCP1	0.48015	1105	161
chr17	27756766	27800529	NOS2	0.480291	1703	290
chr7	44379119	44490658	NUDCD3	0.480298	310	89
chr5	7859159	7869037	FASTKD3	0.480313	821	126
chr16	29663279	29698699	QPRT	0.480479	970	159
chr2	165984641	166149214	SCN1A	0.480623	1719	241
chr1	56645314	56715335	PRKAA2	0.480633	236	87
chr19	49047638	49049111	CGB8	0.480747	64	26
chr16	87830023	87869507	SLC7A5	0.480748	646	125
chr14	58427385	58551297	KIAA0586	0.480762	2312	386
chr19	38211006	38229714	DPF1	0.480889	396	84
chr14	105489855	105499575	TEDC1	0.4809	2136	162
chrX	101391011	101412297	RPL36A-HNRNPH2	0.480968	763	57
chr3	49095932	49105130	QARS1	0.480978	1076	205
chr1	76074746	76634603	ST6GALNAC3	0.481042	336	76
chr20	23685640	23689038	CST4	0.481121	350	46
chr12	54644589	54648493	DCD	0.481178	71	20
chr18	10454635	10489949	APCDD1	0.481199	1225	217
chr1	85580761	85584589	CCN1	0.481217	379	65
chr18	13824149	13827323	MC5R	0.481218	488	73
chr12	63558913	63668939	DPY19L2	0.481279	1459	179
chr7	30010587	30026702	FKBP14	0.481283	94	37
chr9	136981904	136986410	LCNL1	0.481577	470	39
chr7	134527567	134541412	AKR1B10	0.481618	697	69
chr11	5893208	5902730	OR52E5	0.481651	635	107
chr8	95115642	95156698	PLEKHF2	0.481668	55	32
chr4	8592660	8619759	CPZ	0.481835	125	27
chr2	106801600	106887108	ST6GAL2	0.481922	618	128
chr19	16067021	16103002	TPM4	0.481957	297	73
chr10	91409280	91514829	HECTD2	0.482007	15	5
chr19	6729914	6737580	GPR108	0.482012	1226	146
chr15	64072565	64093857	CIAO2A	0.482043	6	2
chr19	38374563	38383850	PSMD8	0.482054	366	105
chr16	72112157	72176878	PMFBP1	0.482152	1724	257
chr12	68746125	68793964	SLC35E3	0.482275	242	74
chr21	36460621	36576569	CLDN14	0.482335	502	75
chr6	137492199	137494394	OLIG3	0.482341	181	70
chr5	119629558	119635822	FAM170A	0.482369	890	80
chr19	12666802	12675832	WDR83	0.482397	393	131
chr12	109347900	109455523	MYO1H	0.482459	1863	295
chr16	67927640	67932365	CTRL	0.482518	785	92
chr2	73233420	73253021	CCT7	0.482547	577	101
chr12	25108289	25195162	DNAI7	0.482614	598	128
chr17	62701314	62808344	MARCHF10	0.48264	150	48
chr9	137241287	137243707	TUBB4B	0.482766	25	20
chr2	149569637	149587778	MMADHC	0.48277	658	72
chr7	20615667	20777038	ABCB5	0.48278	255	27
chr11	114257787	114313536	NNMT	0.482799	328	91
chr5	150690792	150701077	RBM22	0.482837	395	83
chr8	64580365	64583627	BHLHE22	0.482852	524	88
chr11	63998558	64166113	MACROD1	0.4829	1883	248
chr19	55013705	55038264	GP6	0.48312	979	193
chr6	32812763	32820466	HLA-DOB	0.483189	363	68
chr2	26401920	26456711	DRC1	0.483238	57	13
chr8	144262045	144291438	BOP1	0.483251	112	22
chr9	122614738	122615682	OR1Q1	0.483293	938	76
chr17	47951967	47957883	PRR15L	0.483403	154	32
chr21	43772511	43776330	CSTB	0.483425	150	24
chr1	11806096	11848079	CLCN6	0.48369	1440	280
chr3	56620132	56683265	TASOR	0.483697	2203	313
chr15	75935969	76059795	NRG4	0.483725	78	32
chr11	71998613	72007315	IL18BP	0.483769	1268	188
chr17	32350132	32381885	ZNF207	0.483856	352	75
chr18	52340197	53535903	DCC	0.483861	194	27
chr9	88388430	88478694	SPIN1	0.484316	24	16
chr11	35138882	35232402	CD44	0.484338	722	139
chr1	161171310	161177968	B4GALT3	0.484382	645	116
chr1	100538139	100542021	GPR88	0.484404	117	56
chr1	110210314	110283100	KCNC4	0.484487	760	181
chr1	151036321	151047720	BNIPL	0.484517	525	88
chr6	37433219	37482827	CMTR1	0.484642	608	141
chr19	41386371	41397362	EXOSC5	0.484775	490	79
chr19	43575801	43583964	PINLYP	0.484851	370	50
chr11	125746279	125749867	PATE1	0.484895	54	31
chr6	131470832	131584332	ARG1	0.484954	411	75
chr16	55566684	55567687	CAPNS2	0.484962	849	59
chrX	153334147	153360110	ZNF275	0.484966	586	77
chr19	42507304	42561234	CEACAM1	0.484978	395	83
chr10	96043394	96060870	CCNJ	0.485015	166	56
chr6	29672483	29681155	ZFP57	0.485026	391	77
chr17	50862223	50867978	TOB1	0.485037	226	64
chr1	241590102	241677376	OPN3	0.485097	1989	299
chr8	27235308	27258420	STMN4	0.485152	361	33
chr7	2537810	2555694	BRAT1	0.485244	2269	241
chr1	3021467	3022903	ACTRT2	0.485337	346	117
chr19	39971165	39981764	PSMC4	0.485356	97	37
chr6	83067666	83171350	DOP1A	0.485401	1805	399
chr19	2163933	2232578	DOT1L	0.485523	2633	513
chr9	89605012	89606555	GADD45G	0.485542	45	16
chrX	71366222	71532374	TAF1	0.485712	532	158
chr1	152510803	152512177	LCE5A	0.48574	505	29
chr16	28494643	28498964	APOBR	0.485782	1833	242
chr2	161416297	161425870	TBR1	0.485841	237	70
chr1	20651767	20661544	DDOST	0.48587	1060	126
chr17	46762506	46833154	WNT3	0.485883	97	44
chr1	27959588	27968093	XKR8	0.486217	736	91
chr15	74919791	74938083	COX5A	0.486252	202	53
chr11	66563464	66568879	CTSF	0.486267	1015	113
chr2	134455759	134719000	TMEM163	0.486284	212	78
chr6	31652416	31658210	APOM	0.486338	123	41
chr3	155870650	155944020	GMPS	0.486352	318	114
chr2	230203110	230313215	SP140	0.48645	1020	159
chrX	74582976	74614624	RLIM	0.486467	168	55
chr1	161623196	161631963	FCGR3B	0.486679	211	38
chr9	36833269	37034268	PAX5	0.486743	515	98
chr19	11384341	11419328	RGL3	0.486778	119	22
chr20	5126879	5197887	CDS2	0.486826	211	64
chr12	8509475	8522366	CLEC4D	0.486842	225	34
chr10	102644479	102658318	TRIM8	0.486852	600	112
chr11	62712630	62727457	HNRNPUL2	0.486874	1131	184
chr6	5261044	5829192	FARS2	0.487016	22	8
chr9	34957608	34982544	PHF24	0.48713	856	110
chr19	52928475	52962823	ZNF816-ZNF321P	0.487223	2189	152
chr2	171434217	171485052	DCAF17	0.487335	18	4
chr22	31212239	31280080	LIMK2	0.487447	28	7
chr13	41566835	41961120	VWA8	0.487541	3247	508
chr17	41301826	41302851	KRTAP29-1	0.48759	324	60
chr1	229626247	229660200	URB2	0.487622	1588	296
chr10	22316388	22329542	COMMD3-BMI1	0.487642	342	97
chr10	116881477	117126586	SHTN1	0.487699	330	120
chr17	42795147	42798704	COA3	0.487716	756	114
chr15	74100311	74138540	ISLR2	0.487739	354	137
chr12	56449502	56469166	MIP	0.488004	17	3
chr11	111908564	111923722	CRYAB	0.488138	491	120
chr2	200908977	200963680	ORC2	0.488217	565	97
chr20	56491492	56525925	GCNT7	0.488237	1421	156
chr12	7765216	7774121	NANOGNB	0.488239	194	41
chr10	93566665	93604480	FFAR4	0.488333	478	142
chr2	68945232	68952893	GKN2	0.48834	171	39
chr6	31158331	31167159	TCF19	0.488415	575	114
chr15	89305198	89334861	POLG	0.488415	2801	458
chr9	124481236	124507420	NR5A1	0.488551	308	80
chr3	195746765	195811973	MUC4	0.488575	2556	366
chr12	132136594	132144319	DDX51	0.488629	1427	196
chr6	84033772	84090881	MRAP2	0.488718	249	47
chrX	48893447	48898143	TIMM17B	0.488723	5	2
chr9	113038377	113056759	ZFP37	0.488878	1134	126
chr19	8580240	8610735	ADAMTS10	0.488904	292	16
chr9	137204082	137205648	TMEM203	0.488957	58	14
chr6	43182184	43224587	CUL9	0.488982	119	19
chr14	35401079	35404749	NFKBIA	0.488988	310	76
chr1	110653560	110674940	KCNA3	0.489002	747	99
chr21	30718525	30718777	KRTAP21-3	0.489057	114	9
chr9	69012504	69014113	PRKACG	0.489063	373	90
chr1	149583848	149584607	PPIAL4C	0.489097	11	9
chr14	94127779	94130253	IFI27L2	0.489106	116	31
chr20	43726164	43727002	GTSF1L	0.48918	486	40
chr1	15236521	15400283	FHAD1	0.489193	3073	336
chr10	103245887	103248016	RPEL1	0.489228	209	57
chr19	39834458	39846379	FBL	0.489231	407	81
chr8	94249253	94262350	GEM	0.489241	445	81
chr16	83968244	84002776	NECAB2	0.489283	1034	176
chr22	38681957	38685421	TOMM22	0.489406	90	31
chr10	102152176	102163871	NOLC1	0.489442	751	163
chr6	7881517	7910788	TXNDC5	0.489571	989	134
chr2	196833004	196927796	PGAP1	0.489638	717	180
chr2	61824848	61854143	FAM161A	0.48964	538	140
chr14	49570984	49599164	RPS29	0.489664	42	27
chr2	74958643	74970128	POLE4	0.489678	83	40
chr11	33376108	33674102	KIAA1549L	0.489864	2267	350
chr12	52806549	52814116	KRT4	0.489906	1213	148
chr8	142872356	142879846	CYP11B1	0.490002	662	136
chr1	155135344	155138857	SLC50A1	0.490086	447	47
chr16	3298808	3305729	TIGD7	0.490089	575	109
chr1	86424171	86456553	CLCA2	0.490106	1296	232
chr4	26481396	26490484	CCKAR	0.490125	762	117
chr21	31118416	31559977	TIAM1	0.490237	158	24
chr6	24704861	24719998	C6orf62	0.490255	93	39
chr11	76186325	76210736	WNT11	0.490296	594	130
chr2	131476119	131482934	TUBA3D	0.49031	443	102
chr1	44674692	44725591	ARMH1	0.490339	612	101
chr12	118981541	119163051	SRRM4	0.490349	1206	188
chr22	42079691	42084284	SMDT1	0.490485	122	29
chr19	10566460	10569059	CDKN2D	0.490533	101	36
chr20	35771974	35950370	PHF20	0.490558	703	188
chr3	115802363	117139389	LSAMP	0.490639	325	76
chr8	67422038	67746378	CPA6	0.49069	1122	136
chr18	32091874	32131561	RNF138	0.490762	57	29
chr1	20806292	21177285	EIF4G3	0.490878	1252	265
chr11	128891356	128921163	KCNJ5	0.490937	368	110
chr17	45999250	45999694	STH	0.490988	62	12
chr22	40410281	40636719	MRTFA	0.491012	2067	281
chr8	123319850	123416350	ATAD2	0.491059	1498	257
chr1	204617170	204685738	LRRN2	0.491078	855	152
chr10	122374696	122432354	PLEKHA1	0.491112	589	106
chr19	5720637	5778734	CATSPERD	0.491178	43	19
chr19	53235381	53254898	ZNF677	0.491214	597	114
chr10	69123512	69174412	VPS26A	0.491302	276	58
chr14	49782083	49852821	NEMF	0.491341	29	13
chr8	74984505	75034558	CRISPLD1	0.491359	380	115
chr14	30622291	30737694	SCFD1	0.491418	528	122
chr9	127815013	127854658	ENG	0.491502	1037	145
chr9	128552558	128633662	SPTAN1	0.49153	2134	401
chr19	12995475	13098796	NFIX	0.491573	41	6
chr2	231523187	231530445	NMUR1	0.491709	839	115
chr1	9728926	9823984	CLSTN1	0.491751	1238	275
chr1	155234452	155244699	GBA1	0.491831	569	99
chr4	168863770	169010275	CBR4	0.491832	1407	208
chr19	2037465	2051244	MKNK2	0.491835	577	167
chr12	109477402	109536705	UBE3B	0.491975	1148	287
chr2	74414176	74421619	C2orf81	0.492008	642	148
chr19	43716076	43720021	IRGC	0.492111	1094	140
chr1	161215234	161220699	FCER1G	0.492112	166	15
chrX	16946658	17153272	REPS2	0.492167	856	104
chr2	201700267	201782112	ALS2	0.49237	1636	331
chr1	182378098	182392206	GLUL	0.492879	173	63
chr7	128772485	128775794	OPN1SW	0.492904	512	98
chr14	24305187	24311430	CIDEB	0.492914	1002	181
chr3	137764315	137766334	SOX14	0.492936	160	44
chr5	31532287	31555053	C5orf22	0.492963	467	92
chr5	150442635	150449739	RPS14	0.493014	45	24
chr12	21536107	21604847	GYS2	0.493273	1031	204
chr16	11668455	11679152	SNN	0.493302	68	22
chr5	74627406	74641424	ENC1	0.493571	149	66
chr2	96274338	96321271	SNRNP200	0.493603	742	280
chr17	58353676	58417595	RNF43	0.493733	1467	215
chr6	17615035	17706925	NUP153	0.493743	1459	300
chr6	26240393	26240793	H4C6	0.493808	274	48
chr10	119029714	119033730	NANOS1	0.493835	324	76
chr1	12824605	12831410	PRAMEF11	0.493836	27	13
chr2	47509290	47570985	KCNK12	0.494048	346	64
chr19	11374666	11376951	SWSAP1	0.494083	681	70
chr1	84479259	84498352	RPF1	0.494085	929	97
chr17	10443290	10469559	MYH4	0.494101	3307	506
chr1	103553815	103579534	AMY2B	0.494189	1237	150
chr2	69829660	69881384	GMCL1	0.494342	378	113
chr17	15229773	15272292	PMP22	0.494367	798	62
chr3	39141855	39154562	CSRNP1	0.494387	454	146
chr10	59788747	59906556	CCDC6	0.494431	206	60
chr2	176077472	176083962	EVX2	0.494567	826	121
chr3	18345377	18445621	SATB1	0.494662	285	84
chr12	123470054	123533719	RILPL1	0.494736	357	101
chr19	6372794	6375250	ALKBH7	0.494776	388	85
chr4	64275257	64409468	TECRL	0.494881	685	72
chr14	24213955	24232352	NEDD8-MDP1	0.494917	215	59
chr7	107891162	107931730	DLD	0.495014	916	187
chr15	75598083	75626469	SNUPN	0.495037	1096	96
chr18	72742314	72868146	NETO1	0.49505	1052	93
chr1	77944055	77979110	FUBP1	0.495203	4	3
chrX	55623400	55626192	FOXR2	0.495219	90	27
chr16	69355567	69408571	TERF2	0.49543	481	107
chr3	196012511	196082153	TFRC	0.495612	480	135
chr5	83471618	83582303	VCAN	0.495655	3286	498
chr5	102753981	103029730	PAM	0.495793	961	220
chr2	151357592	151380046	TNFAIP6	0.495838	332	65
chr7	101085481	101097967	TRIM56	0.495911	1305	185
chr12	54575387	54588659	PPP1R1A	0.496119	16	9
chr2	26581205	26641366	CIB4	0.496192	301	47
chr9	99906654	99974534	STX17	0.496223	650	64
chr12	56663341	56688408	PTGES3	0.496254	43	20
chr3	9779967	9793011	TADA3	0.496276	220	89
chr7	100088969	100092187	COPS6	0.496296	76	40
chr1	22710839	22921500	EPHB2	0.496363	1207	252
chr1	167935783	168075843	DCAF6	0.496376	1349	155
chr7	92468380	92477986	ERVW-1	0.496404	461	82
chr6	108848416	108974476	ARMC2	0.496544	1070	179
chr1	1280436	1292029	SCNN1D	0.496551	3699	306
chr14	24213943	24216070	MDP1	0.496579	214	58
chr18	21242232	21526112	GREB1L	0.496593	2046	388
chr16	3188204	3224779	OR1F1	0.496632	2043	171
chr17	81952507	81961840	NOTUM	0.496653	710	144
chr4	37453925	37623495	C4orf19	0.496719	982	53
chr18	35581117	35711834	GALNT1	0.496798	166	79
chr7	44962662	44979088	MYO1G	0.496887	1562	301
chr4	23755041	23904089	PPARGC1A	0.496894	696	161
chr19	47045909	47048624	TMEM160	0.496934	105	51
chr10	69451465	69507666	TSPAN15	0.496938	52	5
chr16	88874858	88977207	CBFA2T3	0.496942	1564	279
chr7	5190196	5233840	WIPI2	0.497041	657	99
chr6	28903002	28923988	TRIM27	0.497061	314	54
chr17	31272013	31297539	OMG	0.497087	203	59
chr20	37251086	37261819	GHRH	0.497194	95	21
chr1	169463909	169485944	SLC19A2	0.497206	454	109
chr1	75786197	75795086	RABGGTB	0.497269	94	48
chr9	137220247	137222240	RNF208	0.497307	395	66
chr10	112424428	112447572	ZDHHC6	0.497377	626	135
chr17	74916083	74923256	USH1G	0.497379	95	9
chr20	33811348	33854366	CHMP4B	0.497453	31	21
chr11	64987945	64997018	BATF2	0.497618	232	65
chr14	60144119	60169856	DHRS7	0.49764	400	98
chr19	54461732	54463778	LENG9	0.49769	51	14
chr1	183929854	184037729	COLGALT2	0.49785	1385	171
chr14	23469679	23509862	NGDN	0.49786	837	99
chr16	2047967	2089491	TSC2	0.497867	3565	541
chr5	176383946	176388927	NOP16	0.497919	88	18
chr8	76980258	77001044	PEX2	0.497921	539	66
chr1	69567922	70151945	LRRC7	0.497969	35	16
chr19	1505022	1513604	ADAMTSL5	0.498012	1010	185
chr7	99966720	99976042	AZGP1	0.498085	466	70
chr20	1309909	1329139	SDCBP2	0.498103	21	11
chr8	30638580	30646064	SMIM18	0.498109	52	27
chr12	26120030	26125037	BHLHE41	0.498129	454	109
chr15	90868588	90883564	FURIN	0.498153	1315	180
chr12	10801532	10802627	TAS2R7	0.49816	324	71
chr7	88205115	88226993	SRI	0.498244	431	53
chr1	24154168	24187959	IFNLR1	0.498319	527	113
chr7	141551278	141655244	AGK	0.498379	1147	106
chr12	52006946	52015889	TAMALIN	0.498407	282	92
chr16	20899868	20925006	LYRM1	0.498483	489	37
chr3	101681091	101686733	RPL24	0.49852	57	22
chr19	48748011	48755390	FUT1	0.498603	344	109
chr1	109984765	110023742	AHCYL1	0.498644	128	47
chrX	49187815	49200218	SYP	0.49876	40	4
chr17	439978	445939	RFLNB	0.498825	238	51
chr2	232456125	232460753	ALPI	0.499046	708	144
chr12	121648742	121672631	MORN3	0.499078	511	80
chr6	2765393	2786952	WRNIP1	0.499083	1714	267
chr7	140518420	140673993	DENND2A	0.499083	2098	288
chr8	54457935	54460892	SOX17	0.49909	1142	126
chr17	21692523	21704612	KCNJ18	0.499266	87	6
chr13	31846713	32299125	FRY	0.499271	95	32
chr12	119989236	120094494	BICDL1	0.499357	812	149
chr4	73052362	73069755	COX18	0.499564	757	76
chr6	134917393	134950115	ALDH8A1	0.499666	674	127
chr16	29483534	29506408	NPIPB12	0.499788	3	3
chr19	49591182	49626439	PRR12	0.499823	3408	564
chr17	6776215	6797101	FBXO39	0.499998	996	108
chr21	43053191	43076943	CBS	0.500036	12	6
chr19	35533455	35545319	GAPDHS	0.500056	585	137
chr1	9922113	9943407	LZIC	0.500078	313	47
chr11	924881	1012245	AP2A2	0.500148	1074	201
chr12	55221025	55221975	OR10A7	0.500211	378	87
chr15	40735884	40755851	RMDN3	0.500228	591	146
chrX	55000363	55009057	APEX2	0.500234	305	64
chr2	31173056	31233858	CAPN14	0.500356	1276	183
chr16	3018445	3022383	TNFRSF12A	0.50055	446	86
chrX	16587999	16712936	CTPS2	0.500554	510	60
chr18	45800581	45967329	EPG5	0.500631	4621	678
chr17	18327860	18363563	SHMT1	0.500779	724	136
chr14	64746283	64879907	SPTB	0.500786	5044	645
chr20	18288283	18316996	ZNF133	0.500803	394	119
chr6	27147106	27147562	H2AC12	0.500815	231	55
chr15	41387218	41409403	NDUFAF1	0.500902	637	88
chr6	63211446	63213024	FKBP1C	0.500938	235	44
chr1	30931506	31065991	PUM1	0.501023	865	188
chr20	32443059	32585333	NOL4L	0.501092	732	144
chr1	19484403	19629821	MICOS10	0.50113	91	24
chr13	37103259	37105664	CSNK1A1L	0.501137	769	105
chr1	200872981	200874178	GPR25	0.501214	429	73
chr1	45583846	45618904	NASP	0.501285	1078	148
chr11	58834065	58904215	GLYATL2	0.501467	355	58
chr20	50731580	50756795	PARD6B	0.501469	372	72
chr15	63121833	63142061	LACTB	0.501482	575	110
chr12	54497752	54548243	NCKAP1L	0.501556	1449	227
chr7	27092993	27096000	HOXA1	0.501764	275	96
chr10	73785606	73801797	ZSWIM8	0.501786	1524	330
chr22	41525799	41544606	POLR3H	0.501865	743	129
chr7	136868652	137020255	CHRM2	0.501878	140	13
chr1	43970000	43973369	DPH2	0.501894	675	142
chr3	50362613	50504244	CACNA2D2	0.501919	1472	211
chr3	48688003	48740353	IP6K2	0.501984	610	109
chr5	140537340	140557677	SRA1	0.50199	1311	174
chr17	7240008	7242449	GABARAP	0.502011	11	10
chr21	17901263	18267373	CHODL	0.502074	11	7
chr5	34656328	34832612	RAI14	0.502125	1086	163
chr7	124030921	124033067	TMEM229A	0.502179	578	107
chr9	32886601	33025130	APTX	0.502205	610	97
chr8	93728155	93741017	RBM12B	0.502232	775	236
chr7	43758680	43807342	BLVRA	0.5024	435	73
chr6	107065182	107115515	BEND3	0.502436	842	181
chr11	12094008	12359144	MICAL2	0.502567	319	43
chr6	73223544	73225770	KHDC1L	0.502669	585	48
chr4	154563011	154572807	FGB	0.5027	820	87
chr4	76107562	76148485	NUP54	0.502725	422	95
chr19	10416773	10469630	PDE4A	0.502726	1415	273
chr6	36697826	36733184	RAB44	0.502735	2436	258
chr19	46120067	46124688	IGFL3	0.502762	171	22
chr3	38282294	38318575	SLC22A14	0.502827	1323	117
chr2	80288351	80304752	LRRTM1	0.503048	563	91
chr3	184249695	184293031	EEF1AKMT4-ECE2	0.503075	1930	339
chr5	123023250	123036725	PPIC	0.503093	506	63
chr20	59033145	59042809	PRELID3B	0.503144	331	38
chr9	5231419	5235304	INSL4	0.503158	373	31
chr5	78485215	78770021	LHFPL2	0.50316	194	9
chr19	46229742	46231243	IGFL1	0.503182	354	27
chr10	1049538	1160991	WDR37	0.503456	562	93
chr12	6618835	6635960	LPAR5	0.503469	239	79
chr6	37353979	37394734	RNF8	0.503472	185	70
chr11	116773799	116788039	ZPR1	0.503503	699	91
chr16	25215731	25228932	AQP8	0.503522	321	63
chr20	33702758	33720319	PXMP4	0.503556	438	60
chr3	123897305	123961408	CCDC14	0.50365	1035	212
chr13	48303744	48599436	RB1	0.50368	1651	363
chr13	45954465	46052759	ZC3H13	0.50389	1977	372
chr3	36985043	36993131	EPM2AIP1	0.503997	259	82
chr3	123968521	123992178	ROPN1	0.504071	526	57
chr7	66921225	66958551	TMEM248	0.50418	168	61
chr19	19997058	20039505	ZNF682	0.504236	523	106
chr19	41956681	41959321	RABAC1	0.504271	202	55
chr5	1253147	1295068	TERT	0.50434	532	125
chr5	55738017	55817157	DDX4	0.50437	85	15
chr17	59952240	59964761	RNFT1	0.504414	1122	121
chr10	58385345	58399220	TFAM	0.504529	85	37
chr6	116529013	116561127	CALHM4	0.504583	559	80
chr12	112026689	112108796	NAA25	0.504593	547	141
chr1	166856510	166876264	TADA1	0.50469	304	82
chr16	21238874	21303083	CRYM	0.504742	928	128
chr11	104942866	104969366	CASP4	0.504804	418	85
chr7	121325367	121341104	WNT16	0.504822	362	95
chr4	705748	770089	PCGF3	0.504823	367	60
chr11	112167372	112172556	TEX12	0.504928	358	24
chr12	21764955	21775600	KCNJ8	0.504938	328	48
chr7	76389334	76409697	SSC4D	0.505012	1471	162
chr19	3762682	3768575	MRPL54	0.505111	147	48
chr10	72059034	72089032	SPOCK2	0.50514	956	112
chr7	28299321	28825894	CREB5	0.505161	17	5
chr16	48356364	48448402	SIAH1	0.505257	82	18
chr6	26538366	26546933	HMGN4	0.505497	264	18
chr15	77041404	77083984	TSPAN3	0.505627	329	36
chr12	55743122	55757264	GDF11	0.505656	386	51
chr7	45888360	45893660	IGFBP1	0.505657	684	50
chr22	18527802	18530573	TMEM191B	0.505657	57	12
chr4	122152331	122364167	BLTP1	0.505701	3225	736
chr3	37243191	37366879	GOLGA4	0.505757	2941	445
chr17	7389727	7394842	PLSCR3	0.50578	419	102
chr17	42851184	42858130	AOC3	0.505807	1053	229
chr9	127447674	127451406	RPL12	0.505842	198	42
chr4	5051480	5500994	STK32B	0.505891	481	138
chr15	41503637	41513887	LTK	0.505967	2050	278
chr4	176213673	176277571	ASB5	0.506038	649	108
chr1	26280086	26281522	SH3BGRL3	0.506109	217	48
chr11	82822936	82970584	PRCP	0.506418	1273	254
chr1	12716110	12728760	AADACL3	0.506422	222	12
chr8	42416475	42541926	SLC20A2	0.506484	22	10
chr1	160205380	160215376	PEA15	0.506514	90	26
chr10	67796669	67838188	DNAJC12	0.506515	329	57
chr1	154962298	154974395	SHC1	0.506536	1151	127
chr4	87821398	87846814	MEPE	0.506641	865	95
chr20	44745865	44752313	KCNK15	0.506656	787	99
chr1	115700021	115768714	CASQ2	0.506681	461	112
chr22	21009808	21028013	P2RX6	0.506785	853	133
chr16	720581	722590	ANTKMT	0.506803	393	92
chr8	28021964	28083936	NUGGC	0.506984	701	179
chr12	43793723	43806328	TWF1	0.507016	941	132
chr11	576470	612222	PHRF1	0.507129	3149	527
chr20	62231922	62296213	OSBPL2	0.507375	410	89
chr4	1811479	1856156	LETM1	0.507512	489	160
chr3	39052013	39096671	WDR48	0.507536	605	92
chrX	30242000	30244187	MAGEB4	0.50754	334	47
chrX	44147872	44343672	EFHC2	0.507655	547	93
chr1	113696831	113759489	PHTF1	0.507694	528	174
chr10	72216000	72235860	ANAPC16	0.507715	285	26
chr11	62575045	62591637	TUT1	0.507725	947	228
chr7	8113184	8262687	ICA1	0.507825	628	129
chr15	78540405	78552417	PSMA4	0.507875	85	30
chr17	41825057	41836260	NT5C3B	0.507902	973	113
chr18	54324358	54357964	STARD6	0.508003	386	49
chr17	81833492	81835050	PPP1R27	0.508038	244	55
chr6	158109519	158168280	SERAC1	0.508166	465	132
chr20	46557823	46684467	SLC13A3	0.508167	22	12
chr15	80152490	80186946	FAH	0.508229	625	107
chr9	70384604	70414657	KLF9	0.508308	167	30
chr7	155070324	155087392	HTR5A	0.50835	328	115
chr5	80111651	80256048	SERINC5	0.508573	66	12
chr6	30688047	30691420	NRM	0.50866	298	65
chr20	3162617	3173549	LZTS3	0.508765	801	187
chr3	146391421	146495991	PLSCR2	0.508853	221	48
chrX	15688830	15788411	CA5B	0.508866	192	61
chr11	69653076	69675416	LTO1	0.508942	308	86
chr5	110289233	110738956	TMEM232	0.508949	57	14
chr20	49113339	49188367	STAU1	0.508999	280	111
chr1	95117923	95247225	TLCD4-RWDD3	0.509038	467	102
chr9	106863166	107013634	ZNF462	0.50904	2042	458
chr4	98995659	99062809	METAP1	0.509171	243	66
chr6	31572054	31574324	LTA	0.509222	82	26
chr9	132878027	132890201	SPACA9	0.509254	559	91
chr3	108907792	108953879	GUCA1C	0.509286	241	50
chr19	38335775	38370943	CATSPERG	0.509352	1767	250
chr1	166895711	166975540	ILDR2	0.509359	602	164
chr2	85539168	85545281	MAT2A	0.509533	52	27
chr15	100559369	100603230	LINS1	0.509555	1045	155
chr4	24998847	25030946	LGI2	0.509695	872	110
chrX	101349338	101390796	BTK	0.509744	293	56
chr18	35972625	35979286	C18orf21	0.509763	203	51
chr2	215311956	215349773	ATIC	0.509773	1007	190
chr6	33075990	33089696	HLA-DPB1	0.509842	204	52
chr15	50275389	50355408	GABPB1	0.509952	5	3
chr19	49388219	49417990	KASH5	0.509959	1026	132
chr6	29550407	29557773	OR2I1P	0.510246	184	29
chr15	40952962	40956512	CHAC1	0.510256	1089	81
chr10	131967684	131981967	BNIP3	0.510301	460	79
chr7	151076624	151080866	FASTK	0.510358	376	119
chr15	45479606	45522755	SLC30A4	0.510384	191	77
chr17	35744511	35753239	GAS2L2	0.510432	1537	206
chr12	45729706	45908040	ARID2	0.510445	1656	315
chr7	143132077	143139739	PIP	0.51046	604	31
chr14	67819779	68730218	RAD51B	0.510507	390	18
chr12	53500921	53506431	TARBP2	0.510628	523	97
chr3	107522936	107811339	BBX	0.510656	1834	236
chr15	40765161	40807478	DNAJC17	0.51067	1295	172
chr8	7055304	7056739	DEFA5	0.510863	191	28
chrX	152698767	152702347	MAGEA3	0.510883	53	8
chr1	20290875	20359518	VWA5B1	0.510927	4318	433
chr3	98497912	98523066	CLDND1	0.510954	934	150
chr16	27224994	27268772	NSMCE1	0.51102	340	77
chrX	16839283	16870362	RBBP7	0.511587	263	55
chr1	23019443	23083689	KDM1A	0.511589	209	102
chr12	123233385	123258079	MTRFR	0.511666	229	38
chr11	75586918	75669038	MAP6	0.511742	1100	168
chrX	70290104	70420886	KIF4A	0.511922	474	135
chr16	21233699	21253850	ANKS4B	0.511972	439	73
chr19	44942237	44945496	APOC4	0.512039	645	31
chr8	7015869	7018297	DEFA3	0.512054	5	5
chr12	18738119	18739188	CAPZA3	0.512056	701	76
chrX	18425583	18653629	CDKL5	0.51211	486	134
chr13	32400723	32428311	N4BP2L1	0.512124	377	66
chr3	51933429	51941904	RRP9	0.512147	848	126
chr15	56918623	57299281	TCF12	0.512188	871	174
chr22	41092592	41180077	EP300	0.51222	1972	484
chr1	220057482	220090462	BPNT1	0.51235	732	53
chr1	155335268	155563162	ASH1L	0.512417	2293	481
chr10	49154725	49188585	TMEM273	0.512444	463	39
chr10	73183362	73247255	DNAJC9	0.512549	1828	197
chr13	21671073	21704498	FGF9	0.512585	269	27
chr10	5765223	5842132	GDI2	0.512651	441	75
chr10	110644336	110839468	RBM20	0.512729	312	18
chr9	136848724	136851027	PHPT1	0.51274	203	52
chr21	33642400	33899861	ITSN1	0.512786	90	28
chr10	27168135	27243046	ACBD5	0.512816	400	27
chr4	98261384	98443858	RAP1GDS1	0.512838	621	123
chr8	143267433	143276931	GLI4	0.512869	252	36
chr6	49834257	49877096	CRISP1	0.512887	385	55
chr1	234604269	234610178	IRF2BP2	0.513012	478	163
chr6	31718648	31721746	LY6G6C	0.513066	471	40
chr2	206651621	206721570	DYTN	0.513076	814	123
chr21	42362282	42366535	TFF1	0.513102	197	19
chr18	79395856	79529325	NFATC1	0.513174	2573	281
chr17	80260852	80398794	RNF213	0.513316	817	156
chr15	58879050	58933679	SLTM	0.513478	907	193
chr8	144930358	144950888	ZNF16	0.51358	1171	151
chr3	185190624	185281990	EHHADH	0.513676	1372	193
chr16	20854925	20900358	DCUN1D3	0.513683	145	48
chrX	70062457	70064179	OTUD6A	0.513804	63	23
chr12	31959370	31993107	RESF1	0.513815	2561	301
chr18	12093843	12129764	ANKRD62	0.513819	790	126
chr16	67199111	67204029	ELMO3	0.51391	1785	243
chr19	12898786	12919293	SYCE2	0.513982	710	57
chr3	52777595	52792068	ITIH1	0.51399	1419	252
chr22	32507820	33058381	SYN3	0.514005	1127	193
chr10	15075475	15088776	ACBD7	0.51404	257	27
chr1	177170958	177282422	BRINP2	0.514302	1136	218
chr4	71741696	71804041	GC	0.514322	16	7
chr2	158795317	158862781	DAPL1	0.514337	403	68
chr5	75336329	75364001	HMGCR	0.514464	351	108
chr11	18455824	18479601	LDHAL6A	0.514499	823	76
chr12	49961872	49965682	AQP5	0.514511	512	82
chr10	79703227	79714681	NUTM2B	0.514511	16	13
chr14	35045117	35116630	FAM177A1	0.514699	864	165
chr17	75646243	75647975	SMIM6	0.514712	251	8
chr1	1324756	1328896	CPTP	0.514757	583	87
chr2	178451346	178462102	PJVK	0.514772	567	83
chr11	118401346	118433278	ATP5MG	0.51492	71	24
chr15	37921939	37967724	TMCO5A	0.515037	190	37
chr11	6205557	6211135	C11orf42	0.515063	520	96
chr1	42153410	42155820	GUCA2B	0.515092	273	33
chr7	99558406	99576453	ZNF655	0.515099	1093	178
chr17	40553769	40565472	CCR7	0.515107	190	65
chr15	56421544	56465137	MNS1	0.515257	600	147
chrX	19533977	19887600	SH3KBP1	0.515351	533	106
chr1	169394870	169460669	CCDC181	0.515394	809	101
chr4	140257286	140385728	SCOC	0.515394	20	5
chr1	84298366	84389957	SAMD13	0.515421	46	2
chr7	93424486	93574730	CALCR	0.515486	674	100
chr19	11848726	11883750	ZNF439	0.515582	655	94
chr4	25120014	25160550	SEPSECS	0.515595	742	144
chr21	44012309	44106552	TRAPPC10	0.515626	140	18
chr20	25612935	25624014	NANP	0.51567	279	67
chr18	61333430	61555779	CDH20	0.515686	888	218
chrX	126819729	126821786	PRR32	0.515766	279	46
chr6	42092233	42142620	C6orf132	0.515832	415	20
chr17	82050691	82057470	GPS1	0.516002	618	186
chrX	155025980	155060304	FUNDC2	0.516051	180	37
chr14	35121846	35277622	PRORP	0.516112	685	121
chr14	64914485	65061803	CHURC1-FNTB	0.516155	2167	274
chr19	53389793	53430413	ZNF765	0.516287	686	102
chr19	14072536	14075062	MISP3	0.516293	1086	123
chr20	63981132	64033100	PRPF6	0.516309	362	103
chr16	31873807	31917357	ZNF267	0.516324	229	20
chr16	71845996	71931199	IST1	0.516326	1805	383
chr17	37514807	37609472	SYNRG	0.516338	244	14
chr15	88467453	88480776	MRPS11	0.516378	381	62
chr11	18266260	18269977	SAA1	0.516449	297	27
chr6	32178405	32180793	RNF5	0.516475	195	32
chrX	30558809	30577766	TASL	0.516486	243	27
chr19	33208664	33225850	SLC7A10	0.516637	859	158
chr1	233614106	233672514	KCNK1	0.516638	344	93
chr19	42721638	42740481	PSG3	0.516656	827	138
chr10	101226994	101229463	LBX1	0.516757	225	62
chr2	201790461	201895550	CDK15	0.516806	735	88
chr2	203394345	203535335	RAPH1	0.51684	1374	301
chr4	108742048	108763054	ETNPPL	0.516864	472	87
chr11	134274245	134319564	GLB1L3	0.516927	1235	135
chr20	36996349	37095997	RBL1	0.516929	1533	242
chr11	65823022	65862026	CFL1	0.517044	1289	234
chr17	41688885	41692668	EIF1	0.517086	11	9
chrX	107061885	107118823	RBM41	0.517137	401	58
chr9	120815496	120842951	PSMD5	0.517182	1108	132
chr17	38351844	38405593	SOCS7	0.517211	6	5
chr21	36135079	36146562	CBR3	0.517235	485	70
chr19	57389850	57402992	ZNF548	0.517341	404	107
chr5	138352685	138437028	KDM3B	0.517425	921	233
chr10	60778331	60794852	CDK1	0.517489	65	19
chr2	38751534	38785002	GEMIN6	0.517678	145	61
chr4	8269754	8307098	HTRA3	0.51772	487	165
chr21	46136160	46155579	FTCD	0.517807	1892	244
chr2	71130310	71150101	MPHOSPH10	0.517843	1033	156
chr16	4616493	4690974	MGRN1	0.517974	828	232
chr12	1820267	1836753	LRTM2	0.518083	686	97
chr16	3953387	4116442	ADCY9	0.518187	503	36
chr1	225401502	225428925	LBR	0.518416	853	163
chr12	131949942	132080460	EP400	0.518425	250	54
chr3	3144628	3179727	CRBN	0.518435	936	202
chr16	56191390	56357444	GNAO1	0.518445	175	59
chr3	14402576	14489349	SLC6A6	0.518486	30	9
chr19	14566078	14572066	NDUFB7	0.518608	438	55
chr17	63909597	63911341	CSHL1	0.518614	580	94
chr2	174559572	174682916	WIPF1	0.518621	724	136
chr9	101473170	101533537	PGAP4	0.518739	501	82
chr7	137874979	138002086	CREB3L2	0.51878	89	17
chr2	88691673	88750929	RPIA	0.518861	4	2
chr11	61873519	61892051	FADS3	0.518916	359	78
chr8	119165034	119245673	MAL2	0.51898	92	36
chr5	157026742	157069396	HAVCR1	0.518982	196	59
chr22	43132209	43143398	MCAT	0.51901	1085	127
chr11	62771357	62787342	TAF6L	0.519132	1069	156
chr2	232606057	232682776	EFHD1	0.519211	353	72
chrX	23833353	23907938	APOO	0.519335	587	40
chr3	42782908	42804490	HIGD1A	0.519442	107	22
chr1	76867480	77067546	ST6GALNAC5	0.519445	448	98
chr19	41844743	41852333	DMRTC2	0.519454	74	12
chr11	102835801	102843609	MMP3	0.519634	594	111
chr6	32821833	32838739	TAP2	0.519686	1005	167
chrX	38801440	38806537	MID1IP1	0.519749	74	24
chr3	108549864	108589644	CIP2A	0.519751	1544	183
chr1	8861000	8879190	ENO1	0.519817	692	123
chr6	132538277	132539336	TAAR9	0.519852	19	9
chr1	112466541	112530165	WNT2B	0.519933	756	125
chr16	769428	783370	MSLNL	0.519944	1454	210
chr1	42746335	42767084	P3H1	0.520021	176	17
chr12	102196459	102197833	PMCH	0.520054	104	28
chr1	116514534	116571039	CD58	0.520127	252	21
chr9	27109141	27230174	TEK	0.520137	773	216
chr16	2039815	2047866	NTHL1	0.520198	888	141
chr16	67109941	67148544	PHAF1	0.520292	294	73
chr3	186842704	186858463	ADIPOQ	0.520387	840	78
chr21	39342315	39349647	HMGN1	0.520492	179	51
chr1	150960583	150975003	CERS2	0.520515	1143	193
chr9	34366666	34376898	MYORG	0.520655	76	19
chr15	72114258	72143692	SENP8	0.52071	133	37
chr17	42122804	42123352	HSPB9	0.520723	166	40
chr22	46684410	46738252	CERK	0.520732	1054	133
chrX	101622797	101627843	ARMCX3	0.520808	219	44
chr6	106570771	106629498	RTN4IP1	0.520836	620	95
chr11	105025397	105035250	CASP1	0.520883	549	80
chr17	2059839	2303785	SMG6	0.520903	113	18
chrX	119538149	119565409	STEEP1	0.521027	31	11
chr11	1828307	1837521	SYT8	0.521099	1361	130
chr6	31544444	31548427	ATP6V1G2	0.521122	111	57
chr2	42333546	42425088	COX7A2L	0.521209	228	52
chr19	51379909	51387974	LIM2	0.521366	358	69
chr2	119366924	119372550	DBI	0.521413	510	49
chr7	55365337	55433737	LANCL2	0.521646	396	118
chr14	92322581	92501481	SLC24A4	0.521657	964	159
chr6	89095959	89118071	SRSF12	0.521808	354	55
chr3	184259213	184261553	CAMK2N2	0.521824	31	16
chr3	12514934	12561059	MKRN2OS	0.522028	776	158
chr18	59430939	59697662	CCBE1	0.52207	961	131
chr19	51410020	51417803	SIGLEC10	0.522096	1050	134
chr16	84368527	84464187	ATP2C2	0.522121	221	27
chr2	207580631	207625928	METTL21A	0.522141	415	58
chr20	10172395	10308258	SNAP25	0.522182	53	24
chr13	110615545	110639996	NAXD	0.522241	613	117
chr10	129835233	129973053	EBF3	0.52233	240	87
chr4	26163455	26435131	RBPJ	0.522362	264	78
chr2	157318631	157327713	ERMN	0.522426	422	52
chr5	69362026	69370013	TAF9	0.522478	204	61
chr11	94128841	94181968	PANX1	0.522497	451	98
chr16	1826967	1840207	FAHD1	0.522702	740	141
chr12	132196372	132329589	GALNT9	0.52278	60	24
chr1	206571292	206612465	EIF2D	0.522794	67	8
chr11	5199735	5200682	OR51V1	0.522811	649	77
chr11	58579063	58621550	ZFP91	0.52289	625	119
chr12	114353911	114408442	TBX5	0.523076	639	110
chr1	93345907	93369493	DR1	0.523085	74	16
chr1	86914635	87109982	HS2ST1	0.523389	636	69
chr6	29555515	29559732	UBD	0.523398	192	30
chr1	84498323	84506581	GNG5	0.52346	39	18
chr15	57375967	57550717	CGNL1	0.523468	677	37
chr2	230712842	230821075	CAB39	0.523512	65	36
chr4	41744082	41748725	PHOX2B	0.523791	194	50
chr10	88802730	88820546	LIPM	0.524048	568	117
chr14	73610945	73619888	ACOT6	0.52411	377	33
chr6	36442767	36491143	KCTD20	0.524125	10	6
chr6	42155406	42163418	GUCA1ANB	0.524197	287	35
chr3	87259404	87276584	POU1F1	0.524297	424	59
chr5	55219564	55227315	MCIDAS	0.524331	525	83
chr13	36674020	36697839	SERTM1	0.524421	88	9
chr6	56955107	57027346	BEND6	0.524511	371	57
chr19	36014660	36033343	CLIP3	0.524532	361	95
chr1	46607719	46616811	MOB3C	0.524545	427	90
chr11	289126	296107	PGGHG	0.524579	1362	218
chrX	103376395	103378164	BEX3	0.524599	52	11
chr11	125591712	125625215	STT3A	0.524714	205	94
chr12	123152320	123244014	MPHOSPH9	0.524797	1881	232
chr6	30326479	30343729	TRIM39	0.524801	469	60
chr16	51135982	51152334	SALL1	0.524993	1378	266
chr19	1065923	1086628	ARHGAP45	0.525051	1592	308
chr22	31064105	31104757	SMTN	0.525056	2711	390
chr3	132558142	132722459	NPHP3-ACAD11	0.525089	293	55
chr14	21032818	21034807	RNASE13	0.525124	431	39
chr17	28455752	28614197	RSKR	0.525185	7589	1044
chr9	104764129	104777764	NIPSNAP3B	0.525223	860	67
chrX	55452127	55453566	MAGEH1	0.525224	47	19
chr6	144285335	144853034	UTRN	0.525235	4828	794
chr4	73073376	73258798	ANKRD17	0.525279	906	330
chr2	208266255	208358746	PIKFYVE	0.525359	1823	395
chr4	98879276	98929133	EIF4E	0.5255	123	26
chr19	48599961	48615076	FAM83E	0.525504	1670	189
chr3	149474697	149503394	TM4SF4	0.525535	292	57
chr10	75431624	76560168	LRMDA	0.525617	47	3
chr17	34356480	34358610	CCL13	0.525782	34	13
chr11	64230278	64234286	DNAJC4	0.525825	461	88
chr16	30658431	30670810	FBRS	0.526003	1750	324
chr19	6661253	6670588	TNFSF14	0.526037	312	58
chrX	37685791	37732130	XK	0.526076	363	46
chr15	60347134	60402883	ANXA2	0.526111	530	101
chr11	61680391	61747001	DAGLA	0.526214	1170	220
chr7	7356203	7535873	COL28A1	0.526249	2552	323
chr18	69400888	69849087	DOK6	0.526292	567	65
chr17	4143168	4187310	CYB5D2	0.526413	1207	245
chr6	154387515	154510685	CNKSR3	0.526451	689	133
chr4	1793293	1808872	FGFR3	0.526484	1406	293
chr1	45620044	45624057	CCDC17	0.52651	1274	160
chr1	154321090	154325325	AQP10	0.526513	225	48
chr20	17969018	17991122	MGME1	0.526564	788	83
chr11	117427772	117817525	DSCAML1	0.526591	2368	555
chr3	58492096	58502360	KCTD6	0.526685	69	17
chr9	96816269	96875623	ZNF782	0.526694	1198	135
chr15	21405401	21440499	POTEB3	0.526706	5	4
chr2	230907318	230961066	GPR55	0.526772	198	65
chr19	13150411	13154911	IER2	0.5269	167	73
chr21	44646414	44647650	KRTAP10-11	0.526955	732	81
chr10	56357227	56361273	ZWINT	0.526998	644	69
chr2	42767089	42792593	HAAO	0.527069	569	82
chr19	3224661	3297076	CELF5	0.527181	206	55
chr17	78187358	78207702	AFMID	0.527234	929	74
chr10	42782795	42834937	BMS1	0.527309	1980	304
chr7	128671693	128687877	GARIN1A	0.527329	488	77
chr8	94719703	94793836	DPY19L4	0.527346	1637	198
chr22	23834503	23839128	DERL3	0.527365	634	107
chr19	49015980	49017091	LHB	0.527365	311	39
chr3	74262568	74614659	CNTN3	0.527422	1289	208
chr11	3217944	3218813	MRGPRG	0.527426	494	66
chr20	23564732	23568484	CST9L	0.527471	263	32
chr15	84235773	84245358	GOLGA6L4	0.527488	2	2
chr5	34017858	34043213	C1QTNF3	0.527513	180	63
chr4	78551747	78610451	ANXA3	0.527513	1144	112
chr3	139560180	139678017	NMNAT3	0.52763	385	66
chr19	1285873	1301431	EFNA2	0.527641	67	36
chr17	40958417	40966948	KRT39	0.527644	1034	115
chr1	11980181	12015211	MFN2	0.527916	1180	144
chr6	125781161	125932034	NCOA7	0.527925	731	183
chrX	15384799	15493564	PIR	0.527947	238	42
chr12	14914039	14938537	ERP27	0.527968	292	62
chr3	120908072	121424761	STXBP5L	0.527979	1253	239
chr14	101560139	101563452	DIO3	0.528065	720	57
chr11	59142748	59155039	FAM111A	0.528067	480	112
chr8	55696424	55773407	TMEM68	0.528115	478	60
chr7	100064033	100082548	ZNF3	0.528137	774	157
chr11	4598672	4608231	TRIM68	0.528138	755	147
chr13	21348784	21459370	ZDHHC20	0.528211	247	67
chr9	88534033	88584274	NXNL2	0.528235	296	47
chr2	230864639	230879248	ITM2C	0.52832	329	115
chr2	86784610	86808396	CD8A	0.528483	242	49
chr11	65116403	65117701	ZNHIT2	0.528545	568	116
chr16	86530178	86555235	MTHFSD	0.528547	983	168
chr3	14489107	14556075	GRIP2	0.528612	2655	326
chr17	42659284	42667006	TUBG2	0.528829	190	64
chr5	135027734	135034813	PITX1	0.528878	573	103
chr2	88446787	88452693	FOXI3	0.528941	210	66
chr5	180601506	180649624	FLT4	0.529033	1933	314
chr17	7549099	7561601	TNFSF12-TNFSF13	0.529088	39	9
chr2	227002714	227164453	COL4A4	0.529097	1376	355
chr9	35609982	35646810	CD72	0.529199	185	62
chr19	15615218	15630639	CYP4F8	0.529246	1079	117
chr15	28519611	28533014	GOLGA8G	0.529467	2	2
chrX	1591604	1602520	AKAP17A	0.529524	2252	319
chr11	65592836	65595996	KCNK7	0.529602	892	81
chr17	37686431	37745059	HNF1B	0.529695	170	5
chr16	280450	283010	ARHGDIG	0.529723	221	53
chr1	236348257	236502915	EDARADD	0.529765	314	51
chr10	88706249	88752776	LIPK	0.529787	727	98
chr10	125576522	125683163	TEX36	0.529788	734	60
chr19	4324043	4342786	STAP2	0.530016	441	124
chr3	15254353	15341368	SH3BP5	0.53014	484	121
chr3	113002444	113019861	NEPRO	0.530153	629	123
chr11	6603708	6610874	ILK	0.530454	594	114
chr17	20449395	20467539	LGALS9B	0.530504	93	25
chr11	57551656	57568284	UBE2L6	0.530515	108	39
chr16	67518418	67546788	RIPOR1	0.530541	1453	307
chr12	8940361	8949761	M6PR	0.530586	143	50
chr17	41717742	41734644	HAP1	0.53083	1531	201
chr19	19645198	19663676	ATP13A1	0.530862	1363	315
chr3	46877721	46903799	PTH1R	0.530889	996	120
chrX	101345661	101348742	TIMM8A	0.530943	6	5
chr12	53046969	53064379	TNS2	0.530971	2069	359
chr12	124911604	124917368	UBC	0.530996	43	34
chr2	74557883	74648338	M1AP	0.530998	761	103
chr15	43796142	43804427	HYPK	0.531045	1043	170
chr13	79311824	79406477	RBM26	0.531092	613	149
chr5	179023804	179035064	ZNF879	0.531112	354	125
chr5	36876769	37066413	NIPBL	0.531148	190	33
chr17	7425616	7427568	SPEM2	0.531164	1038	164
chr17	44557484	44561262	FZD2	0.531197	756	93
chr20	31514410	31577923	HM13	0.531268	4	4
chr7	25118656	25125260	CYCS	0.531388	25	16
chr19	13116862	13141147	NACC1	0.531471	320	60
chr6	167996241	168045091	KIF25	0.531537	1036	103
chr7	135183839	135211555	WDR91	0.531564	919	178
chr10	89378056	89385205	IFIT1B	0.531615	627	106
chr2	36531805	36646087	FEZ2	0.531615	1195	207
chr11	33740939	33774543	FBXO3	0.531712	303	81
chr3	129167827	129183922	CNBP	0.531726	213	22
chr11	34105617	34147670	NAT10	0.531884	1856	253
chr8	61500556	61714640	ASPH	0.531902	1194	235
chr19	36445119	36489902	ZNF566	0.531935	193	63
chr1	231626790	232041272	DISC1	0.53206	296	31
chr15	50552473	50686797	TRPM7	0.532064	1728	342
chr17	64854130	64919480	LRRC37A3	0.5321	569	136
chr14	60509146	60512850	SIX6	0.532193	568	48
chr5	138139770	138178953	BRD8	0.532204	937	199
chr18	59327823	59359265	LMAN1	0.532217	481	119
chr1	147175351	147243050	FMO5	0.532261	61	15
chr16	67644988	67657569	CARMIL2	0.532276	1899	369
chr9	92297358	92325636	NOL8	0.532319	1641	206
chr20	23747562	23751268	CST1	0.532503	394	66
chr10	100486646	100519864	SEC31B	0.532695	2565	277
chr3	42653697	42667580	ZBTB47	0.532798	1189	140
chr12	54395261	54419266	ITGA5	0.532814	58	16
chr12	113195441	113221094	IQCD	0.532861	634	117
chr3	121663199	121749966	GOLGB1	0.532914	3193	532
chr19	34172504	34229288	LSM14A	0.533112	659	85
chr2	85837120	85905199	ST3GAL5	0.533156	476	90
chr5	142310427	142326455	SPRY4	0.533239	812	105
chr15	67254786	67502260	IQCH	0.533241	110	23
chr9	128702503	128720916	PKN3	0.533245	1371	281
chr10	133087924	133131675	ADGRA1	0.533469	775	149
chr5	81301587	81313297	ZCCHC9	0.533603	413	66
chr1	157745733	157777132	FCRL2	0.533654	649	107
chr6	166305300	166308448	PRR18	0.533713	912	107
chr11	119415476	119424985	THY1	0.533767	101	49
chr16	11267748	11269533	TNP2	0.533768	489	45
chr16	1363205	1414751	UNKL	0.533871	1832	265
chr17	39927732	39944999	LRRC3C	0.533955	1277	93
chr1	159918107	159925507	TAGLN2	0.533956	243	60
chr9	99222064	99230615	SEC61B	0.534042	70	16
chr15	28378621	28392021	GOLGA8F	0.534052	3	3
chr9	129036621	129072082	MIGA2	0.534103	1346	189
chr19	55488404	55519099	SSC5D	0.534129	3331	464
chr11	57181747	57191717	LRRC55	0.534147	268	89
chr8	99960936	100131268	RGS22	0.53425	2071	221
chr5	159314780	159330863	IL12B	0.534372	653	71
chr14	22871740	22881713	LRP10	0.534377	1043	208
chr16	24537693	24572863	RBBP6	0.534479	1369	318
chr1	27725961	27763116	FAM76A	0.534489	216	48
chr4	75940950	75990962	SDAD1	0.534547	807	171
chr1	154993586	154994315	LENEP	0.534595	139	14
chr6	10393186	10419659	TFAP2A	0.534599	377	125
chr17	75012670	75021261	MRPL58	0.534711	498	61
chr9	134880810	134887523	FCN2	0.534746	882	97
chr2	218781749	218815293	CYP27A1	0.534806	1070	152
chr13	77535674	77645263	SCEL	0.534823	1435	147
chr22	50201011	50217616	SELENOO	0.534946	2094	302
chr2	3658200	3702671	ALLC	0.534956	15	7
chr11	64185272	64204543	STIP1	0.534966	550	129
chr16	89575758	89597246	CPNE7	0.534999	1151	263
chr16	3088890	3099295	ZSCAN10	0.535149	907	182
chr3	126481166	126517773	UROC1	0.535253	1744	223
chr1	248269917	248277976	OR2T33	0.535289	156	51
chr19	51311644	51330891	IGLON5	0.535406	496	84
chr3	10141778	10153667	VHL	0.53547	579	64
chr22	43110750	43129712	BIK	0.53548	152	43
chr19	54069895	54081365	TARM1	0.53558	199	11
chr19	58367618	58381030	ZNF837	0.53565	1771	215
chr12	16548372	16610594	LMO3	0.535662	6	5
chr9	122567117	122583384	OR1L8	0.535741	413	76
chr11	120211032	120230334	OAF	0.5359	541	72
chr7	149838375	149867479	ZNF862	0.535913	1570	317
chrX	112083016	112457514	RTL4	0.535943	581	52
chr9	133097720	133149334	RALGDS	0.535949	1792	248
chr16	69320140	69339583	COG8	0.535959	1754	346
chr13	100089015	100530437	PCCA	0.535968	1368	183
chr4	68537173	68576413	UGT2B17	0.535989	31	25
chr17	8747524	8758559	SPDYE4	0.536041	436	76
chr11	60842113	60851081	CCDC86	0.536069	1095	90
chrX	47217860	47229997	CDK16	0.536116	448	89
chr3	9792495	9807101	ARPC4	0.536123	38	20
chr1	156082573	156140081	LMNA	0.536163	683	170
chr2	100562993	100576739	PDCL3	0.536192	904	84
chr10	28677510	28682932	BAMBI	0.536346	496	82
chr2	38814	46870	FAM110C	0.536352	678	97
chr19	41310172	41324873	CCDC97	0.536389	857	113
chr7	80742538	80922359	SEMA3C	0.536457	655	166
chr1	90915298	91022272	ZNF644	0.536531	1612	239
chr3	184299198	184309050	PSMD2	0.536745	928	152
chr4	155921580	155953912	CTSO	0.53677	346	74
chr1	214603185	214664574	CENPF	0.536796	4010	600
chr11	60937060	60952653	SLC15A3	0.536903	93	13
chr12	53973126	53977643	HOXC11	0.536919	605	116
chrX	23334849	23404374	PTCHD1	0.536958	311	104
chr15	100400395	100544995	CERS3	0.536961	764	86
chr3	5122249	5180911	ARL8B	0.536972	670	69
chr4	82430590	82461177	ENOPH1	0.537011	199	44
chr16	88643275	88651083	CYBA	0.537019	350	121
chr4	6707701	6709865	MRFAP1L1	0.537033	295	34
chr10	69180234	69209099	SUPV3L1	0.537057	561	154
chr1	86346824	86396342	ODF2L	0.537613	1073	141
chrX	14529298	14731812	GLRA2	0.537706	148	37
chr19	36214602	36238771	ZNF146	0.537737	42	32
chr11	15966449	16739591	SOX6	0.537748	533	162
chr18	25061924	25352190	ZNF521	0.537754	360	22
chr12	21437615	21471250	PYROXD1	0.537984	776	138
chr9	36572862	36677683	MELK	0.538013	31	8
chr1	171635417	171652688	MYOC	0.538079	673	119
chr22	41244779	41286187	RANGAP1	0.538093	705	119
chr20	9067825	9504593	PLCB4	0.538102	1340	183
chr16	31713229	31794869	KRBOX5	0.538183	233	46
chr22	43955442	44010531	SAMM50	0.538302	822	136
chr19	56810077	56840728	PEG3	0.538492	3161	371
chr17	28367284	28373091	VTN	0.538533	78	13
chr11	46936689	47164385	CSTPP1	0.538595	934	119
chr6	136822564	136913934	PEX7	0.538607	230	65
chr7	149872968	149891204	ATP6V0E2	0.538648	316	73
chr11	56542340	56543257	OR5M11	0.538776	528	70
chr15	77420412	77485607	HMG20A	0.538831	343	71
chr3	184371935	184381968	THPO	0.53887	703	135
chr11	73646178	73662819	PLEKHB1	0.538886	461	92
chr14	74084956	74201493	LIN52	0.538896	176	24
chr10	133379261	133391694	PAOX	0.538986	929	151
chr8	81732448	81759515	CHMP4C	0.539016	247	67
chr5	152391546	152433368	NMUR2	0.539113	1165	98
chr22	30291990	30326947	TBC1D10A	0.539124	788	155
chr12	122019422	122062044	BCL7A	0.539172	187	51
chr9	41890314	42129510	CNTNAP3B	0.539281	16	16
chr14	54474484	54489026	GMFB	0.539399	40	25
chrX	70234655	70240659	AWAT1	0.53946	323	57
chr3	12834485	12841582	RPL32	0.539506	432	35
chr1	1534778	1540624	TMEM240	0.539511	284	49
chrX	51332231	51337525	NUDT10	0.53954	106	25
chr17	78130770	78142968	TMC8	0.539579	1428	254
chr14	46839629	47675605	MDGA2	0.539612	963	198
chr2	219171897	219178106	CNPPD1	0.539681	729	118
chr4	1056250	1113564	RNF212	0.539746	331	71
chr17	82078338	82098294	FASN	0.539805	3961	622
chr11	65538559	65558930	LTBP3	0.539928	1295	312
chr7	103297407	103331818	PMPCB	0.539947	1702	249
chr2	113099315	113134016	IL1RN	0.539962	151	47
chr4	99948086	99950355	H2AZ1	0.540041	3	3
chr19	11538767	11550323	CNN1	0.54013	546	126
chr15	101653596	101724473	TARS3	0.540147	1026	205
chr10	69801880	69964275	COL13A1	0.540215	1632	203
chr17	75776434	75785893	H3-3B	0.540234	61	26
chr8	123219967	123241377	C8orf76	0.540263	339	79
chr15	78810487	78898139	MORF4L1	0.540268	357	66
chr8	11284816	11328146	MTMR9	0.54031	972	192
chr20	17613678	17682295	RRBP1	0.540326	2803	352
chr4	165207561	165323156	KLHL2	0.540337	224	75
chr7	27100354	27102686	HOXA2	0.540377	11	8
chr11	65576046	65592650	EHBP1L1	0.54047	2261	349
chr12	19129669	19376400	PLEKHA5	0.540513	1151	263
chr7	150243916	150323725	ACTR3C	0.540609	718	75
chrX	72127110	72131915	RTL5	0.540671	719	97
chr2	152651593	152718012	PRPF40A	0.540706	453	141
chr17	7288263	7294639	YBX2	0.54071	472	100
chr4	87422573	87459455	NUDT9	0.540737	232	78
chr5	148312419	148315922	SPINK7	0.540786	147	20
chr17	82614562	82648553	WDR45B	0.540826	162	66
chr7	144312419	144322737	OR2A1	0.540913	3	2
chr13	30456704	30617597	HMGB1	0.541041	236	12
chr6	16299112	16761491	ATXN1	0.541208	1664	190
chrX	153929225	153935080	NAA10	0.541208	41	17
chr1	65420587	65436007	LEPROT	0.541375	188	31
chr2	32277904	32316594	YIPF4	0.541406	502	63
chr15	74890005	74902219	MPI	0.541417	795	139
chr20	227258	229886	DEFB129	0.541419	328	29
chr17	48611377	48615292	HOXB8	0.541506	326	42
chr6	37819727	38154624	ZFAND3	0.541589	223	29
chr19	38941401	38975742	FBXO17	0.541657	698	118
chr1	93561741	93847150	BCAR3	0.54178	2625	238
chr17	48721719	48722518	PRAC1	0.541782	55	15
chr6	33162681	33192499	COL11A2	0.541792	2539	394
chr3	75678660	75785583	ZNF717	0.541823	49	34
chr22	23688136	23699176	RGL4	0.541981	1385	101
chr6	6144084	6321013	F13A1	0.541981	1175	168
chr11	72239077	72245664	PHOX2A	0.54202	212	66
chr19	7903843	7914478	MAP2K7	0.542037	325	88
chr22	39743044	39893864	ENTHD1	0.542109	190	10
chr17	7561919	7571969	SENP3	0.542118	447	123
chr2	231592864	231594276	TEX44	0.542163	475	86
chr16	31483002	31490860	SLC5A2	0.542172	1230	236
chr1	2590639	2633016	MMEL1	0.5422	2610	245
chr17	56938199	56961050	COIL	0.542427	570	113
chr7	27525442	27662883	HIBADH	0.54244	395	91
chr3	23889951	23946591	NKIRAS1	0.542452	175	60
chr10	17809348	17911164	MRC1	0.542552	2504	316
chr17	41476710	41481151	KRT35	0.54264	1791	153
chr17	41393721	41397608	KRT31	0.542778	839	153
chr11	123942867	123943838	OR6T1	0.542863	488	78
chr3	53224712	53256052	TKT	0.54297	925	165
chr6	26402237	26415208	BTN3A1	0.543112	700	65
chr17	8247618	8270491	PFAS	0.543176	2414	411
chr15	50702266	50765948	SPPL2A	0.543225	1082	106
chr12	4615508	4649051	AKAP3	0.543385	1349	183
chr11	62832342	62841809	WDR74	0.543563	466	76
chr17	3062669	3063607	OR1D5	0.543598	111	25
chr19	44914247	44919349	APOC1	0.543665	259	36
chr8	100157906	100259278	SPAG1	0.543727	1729	242
chrX	118974614	119018355	LONRF3	0.543806	548	93
chr14	31489956	31861224	NUBPL	0.543872	654	84
chr15	74069857	74082550	GOLGA6A	0.543994	12	11
chr7	118184144	118204035	LSM8	0.544094	45	17
chr14	99737693	99942060	EML1	0.544191	583	156
chr10	133520406	133561220	CYP2E1	0.544274	467	35
chr16	31083437	31089628	PRSS53	0.544389	943	153
chr2	167293001	167874045	B3GALT1	0.544407	164	56
chr18	51174550	51218333	MEX3C	0.544425	581	166
chr17	66212033	66256525	APOH	0.54443	359	100
chr5	34929559	34958964	DNAJC21	0.544456	1272	145
chr13	38349849	38363619	UFM1	0.544515	44	25
chr7	108554543	108569750	THAP5	0.544534	247	74
chr3	30606601	30694142	TGFBR2	0.544552	1084	102
chr19	58467056	58475436	ZNF324	0.544566	554	123
chr14	30893799	31026401	STRN3	0.544621	470	152
chr17	17972813	18016889	DRC3	0.544895	1068	171
chr10	70247329	70284004	NPFFR1	0.544954	668	111
chr1	93885199	93909456	GCLM	0.54497	129	31
chr6	116635618	116668794	ZUP1	0.544988	736	111
chr1	32247222	32248856	FAM167B	0.545012	379	36
chr1	6460786	6466175	TNFRSF25	0.545043	482	98
chr16	4425805	4456775	DNAJA3	0.545061	975	180
chr9	136881912	136926607	TRAF2	0.545079	622	128
chr17	63819433	63830012	FTSJ3	0.545156	1170	269
chr19	19561707	19618693	PBX4	0.545281	807	91
chr1	202122886	202133592	GPR37L1	0.545381	392	118
chr4	82422565	82430462	HNRNPDL	0.545388	430	119
chr17	43006740	43014456	IFI35	0.545399	724	67
chr6	125219962	125302078	HDDC2	0.545475	769	107
chr8	142764334	142778224	LYNX1-SLURP2	0.545544	43	17
chr6	38168451	38640148	BTBD9	0.545549	427	129
chr10	120457227	120592065	PLPP4	0.545639	491	65
chr12	110719680	110742939	PPP1CC	0.545731	94	49
chr2	188974373	189012746	COL3A1	0.545828	1670	269
chr16	29995715	30005793	INO80E	0.545921	736	76
chr14	23298790	23311751	BCL2L2	0.545944	948	173
chr8	93857807	93926068	PDP1	0.545998	36	10
chr9	22446824	22455740	DMRTA1	0.546149	777	150
chr17	10699015	10730023	TMEM220	0.546171	630	100
chr6	122471917	122726373	PKIB	0.546287	110	22
chr22	19969896	20016823	ARVCF	0.546315	2526	382
chrX	133023168	133097109	USP26	0.546318	279	76
chr2	241869600	241873823	RTP5	0.546356	754	134
chr5	56919602	56971675	MIER3	0.546359	297	80
chrX	109623700	109625172	KCNE5	0.546363	175	29
chr2	69960089	69961631	ASPRV1	0.546559	543	68
chr7	23105758	23177914	KLHL7	0.546651	28	7
chr9	86944362	86947506	GAS1	0.546687	426	94
chr1	151837818	151840557	C2CD4D	0.546689	1200	127
chr19	10486125	10503558	KEAP1	0.546705	880	137
chr1	42463221	42657190	CCDC30	0.546721	679	133
chr1	223393415	223395465	CCDC185	0.546727	1186	167
chr2	165087526	165204050	SCN3A	0.546829	1024	263
chr3	184812143	185052614	VPS8	0.5469	1819	301
chr22	19846138	19854896	RTL10	0.546935	408	91
chr17	28506243	28538900	FOXN1	0.546965	1299	194
chr19	17824780	17848071	JAK3	0.547011	996	223
chr3	46407166	46412997	CCRL2	0.547053	124	53
chr15	33968497	34067458	CHRM5	0.547075	1020	139
chr3	169911572	169939175	SAMD7	0.547131	277	79
chr2	102619553	102711355	SLC9A2	0.547172	925	154
chr6	26158122	26171349	H2BC5	0.547248	41	22
chr11	63911230	63917164	RCOR2	0.547296	431	98
chr7	141916399	141920625	OR9A4	0.547364	451	89
chr6	29439306	29440977	OR10C1	0.547366	753	81
chr6	27837880	27838375	H2AC15	0.547377	483	49
chrX	23664262	23686397	PRDX4	0.547402	191	56
chr2	46490750	46542577	ATP6V1E2	0.547477	839	74
chr10	68230595	68232113	ATOH7	0.547485	193	56
chr17	42780610	42797066	WNK4	0.547529	1797	305
chr4	48135783	48269838	TEC	0.547531	293	102
chr15	40807086	40815084	ZFYVE19	0.547574	1461	162
chr3	195274745	195443044	ACAP2	0.547577	324	109
chr2	111119378	111168445	BCL2L11	0.547746	191	62
chr7	36324152	36390125	MATCAP2	0.547755	731	127
chr12	65278643	65491430	MSRB3	0.547812	288	63
chr4	125314918	125492932	FAT4	0.548111	6204	1088
chr6	142751469	142956698	HIVEP2	0.548155	2910	401
chr14	20457681	20461465	PIP4P1	0.548214	384	59
chr9	37879400	37904353	SLC25A51	0.548254	329	47
chr1	211940399	212035557	INTS7	0.548259	462	161
chr6	131699644	131701401	OR2A4	0.548357	17	6
chr20	64083376	64084398	LKAAEAR1	0.548378	296	68
chr5	73552190	73565667	ANKRA2	0.548388	164	60
chr17	40748021	40755331	KRT25	0.54842	985	130
chr18	580380	582114	CETN1	0.548435	418	32
chr7	92528773	92540481	RBM48	0.548449	458	70
chr11	128458761	128587558	ETS1	0.548461	779	76
chr15	100602589	100651701	ASB7	0.548507	87	30
chr16	74999024	75110994	ZNRF1	0.548591	465	88
chr19	2328615	2355095	SPPL2B	0.548676	1937	225
chr6	41770176	41786542	FRS3	0.548697	2061	245
chr12	93405673	93441947	UBE2N	0.548853	54	14
chrX	23983716	24027186	KLHL15	0.548899	47	29
chr11	5440570	5441514	OR51I1	0.548947	1265	100
chr6	113933028	114011308	HDAC2	0.549009	138	37
chr17	4433940	4488208	SPNS3	0.549013	2229	160
chr6	31528962	31530232	MCCD1	0.549069	122	25
chr7	143571801	143574387	CTAGE15	0.549111	5	5
chr10	15097180	15139818	RPP38	0.549167	1095	153
chr12	5948877	6124770	VWF	0.549201	353	51
chr2	79120362	79123409	REG1A	0.54922	89	33
chr2	72942036	73075619	SFXN5	0.549279	15	7
chr6	18155329	18223854	KDM1B	0.549293	751	146
chr4	48483343	48489526	SLC10A4	0.549359	363	84
chr17	782353	792509	MRM3	0.54939	903	114
chr17	5282265	5386340	RABEP1	0.549414	245	16
chr11	32387775	32435564	WT1	0.549571	365	109
chr13	101710804	102402457	FGF14	0.54958	9	5
chr2	26847747	26950351	DPYSL5	0.549628	262	92
chr8	22620418	22669148	BIN3	0.549702	20	9
chr7	12686856	12690958	ARL4A	0.549729	55	29
chr4	94298535	94342876	HPGDS	0.549791	254	56
chr3	67360460	67654612	SUCLG2	0.549967	643	162
chr21	26835755	26845409	ADAMTS1	0.549968	1858	244
chr11	123723914	123741675	ZNF202	0.549988	300	117
chr12	102012840	102062149	WASHC3	0.550058	263	42
chr5	57480018	57482811	ACTBL2	0.5502	1798	129
chr11	7088998	7091148	RBMXL2	0.550282	946	144
chr11	125833316	125840072	PATE4	0.550314	20	12
chr1	61681046	61725423	TM2D1	0.550719	264	73
chr6	27892699	27893185	H2AC17	0.550794	86	42
chr12	80402178	80680273	PTPRQ	0.550822	339	39
chr2	9583967	9630997	YWHAQ	0.550917	46	32
chr20	297570	300321	ZCCHC3	0.550943	539	111
chr19	49767001	49807114	AP2A1	0.550966	525	149
chr11	69698238	69704022	FGF19	0.550989	219	52
chr18	6941742	7117797	LAMA1	0.551044	5726	794
chr11	63938959	63957319	NAA40	0.55105	295	45
chr12	57591174	57603418	PIP4K2C	0.551077	4	4
chr3	111998739	112013887	TAGLN3	0.551124	76	49
chr2	232539692	232548115	CHRNG	0.551124	1156	167
chr3	194394821	194399266	GP5	0.551142	568	125
chr12	7346685	7479897	CD163L1	0.551212	2008	271
chr16	88651935	88663161	MVD	0.551447	839	186
chr4	120055623	120066858	MAD2L1	0.55146	101	37
chr1	248323630	248324568	OR2M7	0.551567	289	77
chr5	122129546	122182658	ZNF474	0.551579	1363	90
chr14	21568520	21580076	OR10G3	0.551665	21	5
chr7	101310914	101321823	IFT22	0.551668	208	46
chr11	108008898	108107761	CUL5	0.551811	195	66
chr6	105273218	105454062	PREP	0.551912	520	123
chr12	48183644	48185926	CCDC184	0.551942	462	61
chr1	7915871	7943165	TNFRSF9	0.552011	132	40
chrX	102140476	102142970	TCEAL6	0.55203	168	22
chr1	23359448	23369836	ZNF436	0.552169	350	107
chr9	127785679	127790792	CDK9	0.552171	321	92
chr19	7677088	7679829	MCEMP1	0.552178	215	23
chr11	32829927	32858120	PRRG4	0.5522	192	27
chr14	66507407	67181803	GPHN	0.552317	261	8
chr17	38705273	38729795	MLLT6	0.552438	1159	288
chr8	142449430	142545009	ADGRB1	0.552507	1197	350
chr18	47107408	47150500	HDHD2	0.552551	285	65
chr4	17841187	18021876	LCORL	0.552563	619	127
chr2	84516455	84819589	DNAH6	0.552769	5511	955
chr12	53210567	53232980	RARG	0.552816	688	95
chr2	85418714	85437029	SH2D6	0.552862	625	47
chr9	133348218	133351426	RPL7A	0.552882	611	64
chr10	86756601	86932825	BMPR1A	0.552959	437	91
chr19	55605647	55617269	ZNF865	0.552977	786	214
chr11	94377316	94401419	GPR83	0.552999	681	131
chr1	975198	982117	PERM1	0.553169	1364	217
chr1	52408282	52553487	TUT4	0.553209	113	22
chr15	41828095	41848155	JMJD7-PLA2G4B	0.553324	2928	397
chr2	189031898	189225312	COL5A2	0.553367	1636	315
chr5	149960758	149993455	SLC26A2	0.553463	904	152
chr12	14880864	14885857	MGP	0.553589	417	42
chrX	118495815	118686163	DOCK11	0.553594	2079	252
chr1	28553085	28578545	TRNAU1AP	0.553728	381	63
chr2	127645864	127652639	GPR17	0.553787	43	9
chr1	247857187	247880138	TRIM58	0.55388	777	134
chr8	118995452	119108455	COLEC10	0.553899	387	65
chr12	56712305	56731628	NACA	0.553995	2910	306
chr19	13795443	13832254	ZSWIM4	0.554054	1209	319
chr17	43170481	43211689	NBR1	0.554064	34	18
chr5	131423921	131635231	RAPGEF6	0.554086	1371	316
chr2	201071433	201085750	NDUFB3	0.554137	225	23
chr4	123396795	123403760	SPRY1	0.554186	618	95
chr19	1107637	1174268	SBNO2	0.554229	2047	455
chr8	6406592	6648508	MCPH1	0.554583	157	33
chr6	133240514	133532128	EYA4	0.554765	10	4
chr17	47941506	47949308	PNPO	0.554785	305	69
chr5	75511845	75609991	POLK	0.554792	986	134
chr7	141790217	141791367	TAS2R5	0.555012	458	70
chr10	43643860	43648881	ZNF32	0.555021	107	44
chr11	47778087	47848555	NUP160	0.555042	1686	353
chr3	194640791	194672463	LSG1	0.555087	1589	175
chr17	76081016	76121576	EXOC7	0.555141	1366	240
chr5	134845680	134859735	C5orf24	0.555202	164	40
chr3	141228726	141367753	PXYLP1	0.555289	791	138
chr1	9234774	9271337	H6PD	0.555303	2780	289
chr12	14803666	14906586	C12orf60	0.555313	1813	199
chr4	153344649	153415118	MND1	0.555338	220	43
chr6	155264013	155276548	CLDN20	0.555395	412	47
chr1	160739057	160754821	SLAMF7	0.555459	828	71
chr7	107201372	107564261	COG5	0.555469	80	23
chr17	82239023	82273700	CSNK1D	0.55547	827	133
chr1	67685201	67688334	GADD45A	0.555547	58	24
chr14	21653835	21667642	OR4E2	0.555583	249	2
chr12	95473520	95515839	METAP2	0.555584	286	70
chr3	133824235	133895882	RAB6B	0.55585	212	36
chr16	30569672	30572734	ZNF688	0.555902	362	81
chr1	20499448	20508151	MUL1	0.555921	512	97
chr2	215360440	215436073	FN1	0.555923	3553	542
chr1	52633168	52669683	SHISAL2A	0.555938	421	50
chr1	182789293	182830384	NPL	0.556151	779	80
chr3	165186720	165197109	SLITRK3	0.556203	595	176
chr11	62686406	62689530	LRRN4CL	0.55627	188	62
chr4	127917799	127966034	MFSD8	0.556304	738	106
chr17	10390322	10421950	MYH8	0.556505	3311	490
chr1	46545641	46551647	KNCN	0.55655	159	41
chr14	22971177	22982551	AJUBA	0.556719	438	114
chr11	124919205	124936412	HEPACAM	0.556871	720	130
chr5	179806398	179838078	SQSTM1	0.556882	1983	224
chr22	37658723	37666932	PDXP	0.556944	550	113
chr19	49340595	49362457	TEAD2	0.556956	659	102
chr3	190514051	190659750	IL1RAP	0.557048	565	141
chrX	38149336	38220924	SRPX	0.557121	1023	136
chr10	43385617	43409186	HNRNPF	0.557161	183	50
chr2	130592165	130599575	CFC1	0.557287	2	2
chr7	34927292	35038271	DPY19L1	0.557356	17	10
chr2	174395730	174429575	SCRN3	0.557389	467	109
chrX	116170744	116174974	AGTR2	0.557687	488	54
chr17	20579724	20580911	CDRT15L2	0.557741	897	55
chr1	109466546	109482134	SYPL2	0.557822	238	75
chr4	74097040	74099196	CXCL2	0.557848	299	28
chr1	15736258	15741392	SLC25A34	0.55798	849	100
chr2	134964485	135047468	MAP3K19	0.558025	1737	221
chr2	40097270	40611053	SLC8A1	0.558149	47	14
chr11	66638667	66668374	RBM4	0.558177	340	95
chr13	46334681	46438190	RUBCNL	0.558279	1035	135
chr4	10486395	10684768	CLNK	0.55828	744	90
chr14	24630954	24634267	GZMB	0.558318	192	50
chr5	177456608	177474401	DBN1	0.558351	985	152
chr2	70830211	70835816	CD207	0.558352	291	15
chr1	11637018	11655785	FBXO2	0.558433	689	111
chr19	1985438	2034881	BTBD2	0.55854	618	157
chr7	5879827	5886363	OCM	0.55857	798	46
chr10	71964395	72013558	CHST3	0.558572	319	108
chr19	57630395	57644041	ZNF211	0.558573	1098	120
chr21	43529186	43659488	HSF2BP	0.558625	313	74
chr2	113022089	113052867	IL36B	0.558636	185	36
chr19	46620468	46625089	PTGIR	0.558773	902	148
chr11	57484534	57515780	SLC43A1	0.558773	819	139
chrX	17800049	17861337	RAI2	0.558828	406	69
chr2	112736349	112764664	CKAP2L	0.558986	712	146
chr17	66964707	67033398	CACNG4	0.559084	345	72
chr7	73799542	73832690	CLDN4	0.559099	340	67
chr12	57529633	57547224	DCTN2	0.559122	350	78
chr16	57152466	57186116	PSME3IP1	0.559172	112	51
chr16	18983934	19063942	TMC7	0.559175	1131	160
chr16	2025356	2039026	SLC9A3R2	0.559333	1479	156
chr5	128538013	129033642	SLC27A6	0.559507	20	9
chr1	229321011	229343294	CCSAP	0.559606	19	5
chr13	75283503	75482169	TBC1D4	0.559658	1380	324
chr1	114769479	114780685	SIKE1	0.559705	189	43
chr19	15728024	15729052	OR10H2	0.55972	346	67
chr15	64963022	64990310	SPG21	0.559983	33	4
chr19	13764522	13774282	MRI1	0.560012	1409	124
chr7	158631169	158704804	NCAPG2	0.560012	1156	202
chr19	29525994	29564551	VSTM2B	0.56016	424	103
chr11	18322295	18367045	GTF2H1	0.560237	466	97
chr2	208359714	208854503	PTH2R	0.560241	83	10
chr4	2071918	2242121	POLN	0.560253	2341	327
chr19	4502192	4518486	PLIN4	0.560357	1710	281
chr10	123135970	123139423	HMX3	0.560493	626	97
chr20	3046052	3048250	MRPS26	0.560542	308	60
chr1	70852353	71047816	PTGER3	0.560634	439	126
chr2	20248691	20352234	PUM2	0.560651	487	165
chr2	227805739	227817564	CCL20	0.56071	121	18
chrX	57286706	57489193	FAAH2	0.56075	1352	152
chr2	19896631	19901983	TTC32	0.560805	343	46
chr16	30085793	30091924	TBX6	0.560864	425	117
chr18	49822789	50195164	MYO5B	0.56088	226	25
chr17	31316410	31321749	EVI2A	0.56099	994	53
chr1	10032832	10181239	UBE4B	0.561037	807	226
chr19	55090914	55117637	PPP1R12C	0.561277	1304	199
chr9	120837	179147	ZNG1A	0.561319	403	112
chr12	48978322	48982620	WNT1	0.561336	355	97
chr6	26055740	26056470	H1-2	0.561401	1610	181
chr2	219249710	219277902	TUBA4A	0.561468	226	80
chr12	120762510	120904358	SPPL3	0.561555	92	40
chr19	4815932	4831712	TICAM1	0.561697	1532	129
chr17	45435900	45490758	PLEKHM1	0.561707	1054	214
chr7	76609986	76627279	POMZP3	0.561721	183	41
chr17	31391675	31538211	RAB11FIP4	0.561779	76	16
chr3	52245759	52250599	PPM1M	0.561784	654	118
chr9	115019575	115118207	TNC	0.561793	3872	640
chr1	46757838	46819413	CYP4B1	0.56185	1414	163
chr7	497258	520296	PDGFA	0.561856	307	49
chr12	41188320	41574745	PDZRN4	0.561925	2356	264
chr18	74597870	75065671	ZNF407	0.561947	345	53
chr12	122078756	122147344	MLXIP	0.562122	247	36
chr1	157121191	157138474	ETV3	0.562133	418	107
chr19	40778216	40796942	RAB4B	0.562174	360	69
chr1	155687960	155739010	DAP3	0.562178	863	153
chr9	98288109	98708935	GABBR2	0.562211	292	113
chr2	950849	1367613	SNTG2	0.562239	222	14
chr8	94879770	94896678	CCNE2	0.562398	299	69
chr8	42152946	42171673	AP3M2	0.562407	310	88
chr11	66337333	66345125	BRMS1	0.562513	283	77
chr4	109827972	109849123	RRH	0.562538	1007	96
chr4	101411286	102074812	BANK1	0.562586	1056	155
chr19	45488777	45502513	PPM1N	0.56266	1994	287
chr2	24010081	24063321	MFSD2B	0.562675	2513	251
chr1	21812265	21825225	LDLRAD2	0.562701	1424	145
chr1	62784132	62865516	ATG4C	0.562942	1040	141
chr14	60091911	60169133	PCNX4	0.563001	1434	336
chr3	187120948	187180908	RPL39L	0.563007	104	11
chr6	35737032	35749079	ARMC12	0.563042	637	101
chr8	144051266	144063965	OPLAH	0.563048	3148	436
chr17	76265348	76271298	UBALD2	0.563131	56	24
chr4	47593999	47838106	CORIN	0.563142	2006	277
chr1	115285904	115338770	NGF	0.563177	2	2
chr5	710355	784729	ZDHHC11B	0.563267	33	18
chr9	83659968	83707958	UBQLN1	0.563276	418	89
chr9	127731524	127735313	TOR2A	0.563469	483	122
chr19	51639478	51646825	SIGLEC14	0.563476	32	15
chr10	100042193	100081869	CPN1	0.563522	402	113
chr19	12064731	12081565	ZNF844	0.563605	674	156
chr3	45940933	45948351	CXCR6	0.563659	117	49
chrX	149476988	149521096	IDS	0.563783	24	13
chr2	55519604	55545079	CFAP36	0.563849	312	98
chr10	50067888	50133509	WASHC2A	0.563945	1335	205
chr11	6234765	6244479	CNGA4	0.563974	880	181
chr5	142108779	142154440	NDFIP1	0.56404	55	28
chr6	39329990	39725408	KIF6	0.564178	1716	198
chr19	57668935	57679152	ZSCAN4	0.564207	111	58
chr19	49818282	49840383	MED25	0.564305	1008	228
chr22	44172956	44219533	PARVG	0.564494	580	81
chr7	48035511	48061304	C7orf57	0.564579	775	87
chr10	88953813	89029605	FAS	0.56469	116	35
chr12	93467514	93516214	MRPL42	0.564775	150	49
chr1	24056035	24112135	MYOM3	0.564783	3457	454
chr12	108515277	108525837	FICD	0.564797	897	192
chr15	78131498	78171945	IDH3A	0.564884	659	71
chr5	34905260	34918989	RAD1	0.5649	296	91
chr19	35224800	35228739	FAM187B	0.565035	374	82
chr14	59460363	59484408	L3HYPDH	0.565181	1973	291
chr12	56595596	56636816	BAZ2A	0.565185	1939	398
chr1	240767636	241357374	RGS7	0.565287	257	71
chr8	71197433	71592025	EYA1	0.565298	742	150
chr1	183636085	183928532	RGL1	0.565347	809	193
chr7	64207203	64220290	ZNF735	0.565401	249	55
chr19	45379638	45406349	PPP1R13L	0.565412	1406	243
chr12	48105139	48146404	PFKM	0.56545	556	178
chr3	128051641	128071705	SEC61A1	0.565564	169	45
chr3	54122547	55074557	CACNA2D3	0.565602	47	20
chr19	39385629	39391154	PAF1	0.565613	610	99
chr11	59636716	59669037	PATL1	0.565619	780	136
chr21	37365573	37526358	DYRK1A	0.565651	315	16
chr11	93741591	93764749	C11orf54	0.565683	435	63
chr16	48165773	48247568	ABCC11	0.565719	2816	344
chr6	53647916	53665756	KLHL31	0.565888	1155	163
chr17	5179535	5191868	ZNF594	0.565942	825	190
chr16	87601835	87698156	JPH3	0.565955	1837	295
chr19	851014	856247	ELANE	0.566041	164	59
chr16	47077703	47143945	NETO2	0.566067	426	109
chr18	47221	73545	TUBB8B	0.56611	308	84
chr3	73382431	73624941	PDZRN3	0.566116	1327	299
chr20	3820524	3828838	AP5S1	0.566149	709	87
chr16	21663968	21761935	OTOA	0.566237	798	165
chr10	124942123	124988189	ZRANB1	0.5664	494	91
chr4	80266639	80336680	FGF5	0.566415	625	79
chr11	44564427	44620358	CD82	0.566424	506	85
chr4	82900684	82919969	THAP9	0.566443	553	129
chr1	26159079	26163962	FAM110D	0.566464	325	65
chr16	4371848	4383538	VASN	0.566466	1309	202
chr19	54307070	54313166	LILRA5	0.5665	80	15
chr11	10812074	10858796	ZBED5	0.566645	589	149
chr3	10248023	10281218	TATDN2	0.566658	1451	170
chr9	127940582	127980989	FAM102A	0.566672	253	94
chr6	135181308	135219173	MYB	0.566729	825	141
chr5	148025683	148137382	SPINK5	0.566737	65	16
chrX	153785766	153794512	IDH3G	0.566738	154	54
chr11	68008578	68029282	ALDH3B1	0.566772	127	16
chr2	169694488	169776989	KLHL23	0.566861	734	143
chr16	67170154	67175737	NOL3	0.566868	737	104
chr11	72189558	72196323	FOLR1	0.567059	452	43
chr19	41354417	41364165	B9D2	0.567138	170	70
chrX	148500617	149000663	AFF2	0.567411	70	16
chr2	10721100	10785110	ATP6V1C2	0.567429	843	132
chr9	128160265	128163924	BBLN	0.567505	82	27
chr2	219229783	219236679	ANKZF1	0.567535	1156	175
chr7	143620952	143730410	TCAF2	0.567579	226	43
chr2	206175316	206218047	CMKLR2	0.567598	922	71
chr4	48066393	48134250	TXK	0.567791	500	120
chr1	44819844	44843253	PTCH2	0.567801	1694	337
chr5	139396563	139404089	SPATA24	0.56791	484	80
chr15	55317184	55319161	PIGBOS1	0.567985	68	15
chr12	52249300	52309163	KRT86	0.568119	1778	280
chr3	39095222	39108369	GORASP1	0.568347	1041	137
chr22	50529710	50532506	ODF3B	0.568393	455	117
chr22	20495913	20587632	MED15	0.568408	1015	183
chr11	117900641	117929459	TMPRSS13	0.568456	1228	139
chr3	172039578	172401669	FNDC3B	0.568458	1691	226
chr11	832887	839831	CD151	0.568466	232	61
chr15	43323649	43330582	LCMT2	0.568472	631	190
chr12	20815674	21090245	SLCO1B3-SLCO1B7	0.568493	2072	295
chr10	68087897	68212017	MYPN	0.568522	2297	325
chr19	10092338	10102678	ANGPTL6	0.568527	991	201
chr21	44455510	44462196	LRRC3	0.568551	582	76
chr15	73873564	73889214	TBC1D21	0.568621	457	91
chr6	33200305	33204439	SLC39A7	0.568694	584	124
chr1	38838198	38859772	RRAGC	0.568732	114	44
chr8	144148016	144261927	MROH1	0.568736	4561	524
chr1	156147366	156177752	SEMA4A	0.568807	1079	189
chr1	235131634	235328219	ARID4B	0.568861	1908	343
chr19	507497	519654	TPGS1	0.568978	1376	109
chr5	55424854	55534969	PLPP1	0.569086	261	73
chr1	244840638	244864560	HNRNPU	0.569325	438	179
chr4	56963350	56977606	NOA1	0.569355	1462	158
chr13	100530164	100589528	GGACT	0.569356	168	61
chr8	73939169	73972307	ELOC	0.569377	19	4
chr10	34109560	34815325	PARD3	0.569396	1638	347
chr9	100099243	100302175	INVS	0.569399	1219	232
chr12	78863993	79452008	SYT1	0.569455	217	3
chr18	2655726	2805017	SMCHD1	0.569491	938	276
chr6	130839347	131063322	EPB41L2	0.569494	387	24
chr8	116950273	117176714	SLC30A8	0.56956	636	101
chr1	228106679	228109312	MRPL55	0.569702	298	53
chr11	119015712	119018691	RPS25	0.569716	25	14
chr12	109277978	109309284	FOXN4	0.569801	798	129
chr14	20014143	20019307	OR4K14	0.569829	325	66
chr9	36169388	36171334	CCIN	0.570067	1048	143
chr8	125091679	125367120	NSMCE2	0.57009	352	65
chr7	192571	260772	FAM20C	0.570101	80	18
chr4	6640091	6642729	MRFAP1	0.570164	102	23
chr3	133598175	133662380	TOPBP1	0.5703	1588	267
chrX	63347228	63351332	SPIN4	0.570317	22	15
chr3	39329709	39333680	CCR8	0.570328	336	67
chr17	76735865	76781449	MFSD11	0.570442	462	144
chr5	116032324	116060118	ARL14EPL	0.570496	314	53
chr12	101475336	101486997	SPIC	0.570502	403	51
chr1	47216290	47232225	TAL1	0.570657	934	114
chr19	8848844	8981342	MUC16	0.570672	4346	624
chrX	124246249	124336863	TEX13D	0.570898	622	44
chr16	57735739	57757244	KATNB1	0.57093	1058	197
chr15	75346955	75357115	NEIL1	0.570945	1132	182
chr10	123666355	123697399	GPR26	0.571119	227	58
chr1	210232796	210246631	SERTAD4	0.571227	782	89
chr22	49918167	49927540	CRELD2	0.571241	902	120
chr22	46255663	46263343	PKDREJ	0.571262	2632	410
chr11	62689289	62709845	BSCL2	0.571305	1075	154
chr17	43780435	43787620	CFAP97D1	0.571332	233	40
chr6	70566917	70589569	SDHAF4	0.571416	114	29
chr6	46997708	47042350	ADGRF1	0.571434	1091	186
chr19	48880965	48898744	TULP2	0.571491	671	119
chr16	27313668	27364778	IL4R	0.571532	717	165
chr1	91260766	91404856	HFM1	0.571663	1343	311
chr6	26107412	26108135	H1-6	0.57172	892	125
chr8	11676959	11760002	GATA4	0.571733	994	159
chr11	73974672	73982843	UCP2	0.571757	579	119
chr3	129127415	129161063	ISY1	0.571868	171	64
chr1	91680343	91906335	TGFBR3	0.571941	1100	166
chr12	55636892	55637833	OR10P1	0.572007	556	81
chr1	174159410	174995308	RABGAP1L	0.572036	372	17
chr1	78303884	78540701	PTGFR	0.572176	30	8
chrX	152898067	152973481	ZNF185	0.572331	318	33
chr17	6451263	6556555	PITPNM3	0.572376	1058	234
chr19	1241746	1244825	ATP5F1D	0.572391	317	56
chr5	179678560	179681034	CBY3	0.572438	335	79
chrX	103215108	103217246	BEX4	0.572488	64	15
chr12	76344474	76348415	BBS10	0.572534	353	104
chr7	93232340	93361123	VPS50	0.572538	34	15
chr7	103099776	103149560	NAPEPLD	0.572542	374	80
chr16	2253116	2268397	RNPS1	0.572561	322	97
chr16	14974591	15139339	PDXDC1	0.572612	1822	404
chr6	10747759	10852753	TMEM14B	0.572702	887	175
chr22	24952716	25197448	KIAA1671	0.572753	3411	488
chr10	74151202	74709963	ADK	0.572814	132	64
chr17	47896150	47928957	SP2	0.572859	445	114
chr2	48686774	48755730	LHCGR	0.5729	62	16
chr12	123633739	123662604	GTF2H3	0.572909	293	57
chr9	128947699	129007096	NUP188	0.573016	2416	420
chr2	9423651	9473101	CPSF3	0.573054	195	72
chr5	178208471	178232802	PHYKPL	0.57322	1434	197
chr11	7485388	7511377	OLFML1	0.573343	989	92
chr8	27490781	27545564	EPHX2	0.573536	1520	147
chr19	41193210	41207539	CYP2S1	0.573552	29	10
chr1	1632163	1635263	MMP23B	0.57357	21	7
chr5	154190730	154420984	GALNT10	0.573603	5	4
chr10	73375101	73414076	ANXA7	0.573698	1359	122
chr17	41486136	41492546	KRT36	0.573721	961	136
chr19	15380050	15419141	AKAP8L	0.573892	43	12
chr7	149126416	149183042	ZNF398	0.573961	742	143
chr3	137998735	138033655	CLDN18	0.573984	630	89
chr11	35943981	36232136	LDLRAD3	0.574053	933	97
chr12	66189195	66254622	IRAK3	0.574057	1167	151
chr14	35085467	35122517	PPP2R3C	0.574173	463	100
chr12	9664969	9699553	CLEC2D	0.574198	189	18
chr14	100238298	100282788	YY1	0.574388	346	40
chr5	1456480	1523962	LPCAT1	0.574473	558	131
chr1	13892792	15118043	KAZN	0.574515	129	10
chr17	74213571	74262020	TTYH2	0.574572	912	142
chr2	58159243	58241410	FANCL	0.574638	1182	138
chr5	175917873	176034680	THOC3	0.574658	28	26
chr6	4021267	4064983	PRPF4B	0.574828	796	142
chr12	56118250	56144674	ESYT1	0.57487	1654	337
chr11	45647689	45665622	CHST1	0.574898	128	52
chr2	101252886	101270316	CNOT11	0.574908	383	79
chr10	114179270	114232666	TDRD1	0.574962	1260	210
chr14	21521080	21537216	SALL2	0.575041	363	35
chr10	87751512	87841361	ATAD1	0.575059	184	49
chr19	55891699	55932336	NLRP13	0.575096	2168	217
chr15	84600986	84627796	ZSCAN2	0.575113	736	164
chr16	1984193	1987749	GFER	0.575167	356	72
chr15	78507564	78537372	HYKK	0.57517	718	75
chr2	156324437	156342348	NR4A2	0.575378	167	85
chr3	134477706	134486716	ANAPC13	0.575443	46	22
chr15	28884483	29118315	APBA2	0.575513	57	14
chr11	61130257	61161615	VPS37C	0.575563	671	96
chrX	103499130	103519489	RAB40A	0.575611	412	56
chr3	167478684	167653983	WDR49	0.575678	1423	193
chr11	111927144	112022653	DIXDC1	0.575697	675	165
chr11	86201212	86278813	EED	0.57582	239	68
chr3	98463201	98472924	OR5K1	0.575831	884	70
chr17	76868404	76950393	MGAT5B	0.575924	930	202
chr1	230642481	230693982	COG2	0.575979	1093	146
chr11	95821766	95925315	MTMR2	0.575996	15	10
chr16	1221651	1225268	TPSG1	0.576037	2218	148
chr2	27781379	27890681	RBKS	0.576068	749	90
chr11	86374736	86423109	CCDC81	0.576244	987	139
chr7	129502531	129512918	SMKR1	0.576251	289	14
chr19	51002508	51009634	KLK9	0.576275	265	75
chr10	101354033	101557321	BTRC	0.57631	652	119
chr22	18605815	18611919	RIMBP3	0.576314	91	80
chr6	152697897	152724569	MYCT1	0.576361	514	58
chr6	17281361	17293871	RBM24	0.576444	121	55
chr3	66998307	67011210	KBTBD8	0.576561	484	102
chr4	186068911	186088073	TLR3	0.576597	626	135
chr3	179323031	179338583	ZNF639	0.576624	294	69
chr3	119211732	119240946	B4GALT4	0.576641	162	64
chr5	115204012	115262877	PGGT1B	0.576652	11	7
chr13	33103137	33350630	STARD13	0.576798	2019	277
chrX	15345596	15384413	VEGFD	0.576808	381	64
chr14	23555988	23560271	THTPA	0.576833	334	98
chr12	10426854	10442300	KLRC2	0.576868	19	12
chr12	91140484	91183217	DCN	0.57704	210	84
chr19	57154021	57167485	DUXA	0.577055	302	43
chr17	49575871	49583827	NXPH3	0.577181	286	93
chr11	83259081	83286390	CCDC90B	0.577231	597	90
chr18	50227193	50266495	CFAP53	0.57728	1102	139
chr20	35668052	35699355	NFS1	0.577304	335	102
chr11	92969651	92985066	MTNR1B	0.577425	909	131
chr2	99242246	99255666	LYG2	0.577489	139	44
chr22	19130279	19144684	ESS2	0.577521	1323	257
chr3	114234631	114237578	ZNF80	0.57753	439	71
chr17	38324571	38343956	GPR179	0.577596	447	76
chr12	6444955	6451718	CD27	0.577598	265	52
chr13	36998816	37025881	EXOSC8	0.577601	703	155
chr19	38619082	38636955	EIF3K	0.577659	436	64
chr8	142764338	142769828	SLURP2	0.577672	142	23
chr5	88189633	88269476	TMEM161B	0.577706	181	72
chr17	41420547	41424585	KRT37	0.577712	1272	157
chr11	56469274	56473352	OR5M3	0.577723	900	97
chr1	75202129	75611114	SLC44A5	0.578002	57	15
chr16	634427	636366	METTL26	0.578021	455	99
chr3	141051347	141148611	SPSB4	0.578034	403	90
chr10	35008504	35127006	CUL2	0.578064	275	100
chr14	94104836	94116695	IFI27	0.578122	30	7
chr4	86876205	86892422	C4orf36	0.578167	93	25
chr14	96392128	96489427	AK7	0.578174	1460	166
chr12	3381349	3593973	PRMT8	0.578278	127	53
chr7	55436056	55572988	VOPP1	0.5784	326	41
chr16	20623235	20698890	ACSM1	0.578624	1063	147
chr17	39200283	39204840	RPL19	0.578723	55	30
chr15	99136323	99251223	TTC23	0.578762	1041	157
chr17	29625938	29930276	SSH2	0.578789	2132	241
chr14	23372809	23376403	IL25	0.578796	305	47
chr1	44635238	44674481	TMEM53	0.57896	1105	157
chr4	89879532	89954629	MMRN1	0.578973	1839	264
chr11	5840928	5841952	OR52E6	0.578998	983	89
chr10	130136391	130184521	GLRX3	0.579029	277	84
chr20	1442162	1473842	NSFL1C	0.579036	378	82
chr15	60419609	60479160	ICE2	0.579056	709	210
chr11	125671522	125680874	ACRV1	0.579101	336	44
chr22	20111875	20117392	TRMT2A	0.579272	988	208
chr19	53962937	53990215	CACNG8	0.57934	209	92
chr6	26246611	26246996	H4C7	0.579402	63	33
chr12	54280193	54287088	HNRNPA1	0.579412	131	52
chr6	29044213	29045175	OR2W1	0.579418	404	59
chr18	31498177	31549008	DSG2	0.579909	1978	234
chr7	105876796	106036432	CDHR3	0.579949	1372	249
chr4	99276369	99291003	ADH1A	0.579969	308	78
chr11	64241003	64244132	FKBP2	0.580035	97	27
chrX	70444835	70505490	DLG3	0.580068	688	106
chr12	108288044	108339317	CMKLR1	0.580186	437	72
chr14	23058564	23095614	ACIN1	0.580237	1659	309
chr17	74541073	74546115	CD300C	0.580425	391	46
chr22	29268009	29300525	EWSR1	0.580426	324	129
chr14	90396502	90408268	CALM1	0.580467	75	4
chr11	47565430	47573461	PTPMT1	0.580475	367	109
chr2	85354394	85391752	ELMOD3	0.580534	711	107
chr1	148482548	148483302	PPIAL4G	0.58057	37	9
chr21	30337013	30337694	KRTAP27-1	0.580591	604	46
chr2	99154955	99163157	LIPT1	0.580596	263	66
chr12	69348381	69354234	LYZ	0.580597	104	22
chr17	5440917	5468982	DHX33	0.580601	1153	196
chr20	31377164	31390590	DEFB119	0.580609	903	60
chr11	56122373	56123311	OR8H3	0.580738	199	60
chrX	41724181	41730130	GPR82	0.580793	215	47
chr10	88664441	88678814	LIPF	0.580844	407	50
chr1	75918873	75932404	ASB17	0.580869	364	70
chr19	10106362	10112012	PPAN	0.580884	1083	184
chr5	80654652	80876815	MSH3	0.581112	35	16
chr2	31522480	31580938	SRD5A2	0.581186	44	21
chrX	105822539	105958610	NRK	0.581205	1844	256
chr3	151294086	151316820	GPR87	0.5813	627	78
chr5	140855883	141012347	PCDHA10	0.581316	8890	1309
chr6	158636474	158644743	DYNLT1	0.581572	123	45
chr2	61476032	61538741	XPO1	0.581682	173	64
chr14	92121969	92172145	CPSF2	0.581684	329	113
chr1	160024953	160031990	PIGM	0.581806	340	105
chr11	128934731	128943399	TP53AIP1	0.581807	171	21
chr1	158999968	159055155	IFI16	0.581874	550	113
chr12	55549602	55555832	OR6C4	0.581977	810	110
chr6	110180141	110254275	CDC40	0.582102	670	110
chr1	43164175	43270936	EBNA1BP2	0.582133	2417	414
chr1	212858275	212899363	FLVCR1	0.582134	651	104
chr2	148021011	148516971	MBD5	0.582337	2189	369
chr21	42843094	42879568	WDR4	0.582393	891	157
chr16	68636189	68727468	CDH3	0.582604	1628	218
chr9	27937617	29213601	LINGO2	0.582615	719	149
chr2	3188925	3377830	EIPR1	0.582642	563	102
chr1	37806979	37809454	C1orf122	0.582678	429	96
chr19	4890437	4902896	ARRDC5	0.582678	421	98
chr1	206507531	206589448	RASSF5	0.582802	28	7
chr10	126012381	126388477	ADAM12	0.582859	1333	179
chr7	141927357	141947007	CLEC5A	0.582872	341	40
chr13	23730189	23889400	MIPEP	0.582885	1641	192
chr17	41265378	41265860	KRTAP9-6	0.58294	16	7
chr21	45405165	45513720	COL18A1	0.582974	682	121
chr5	177301198	177303744	RAB24	0.583052	57	32
chr19	3708362	3750813	TJP3	0.58309	3576	389
chr5	134524312	134583230	JADE2	0.583106	950	193
chr2	88556741	88691518	EIF2AK3	0.583134	1680	219
chr17	41084150	41085144	KRTAP4-7	0.583208	229	34
chr3	10081317	10108255	FANCD2OS	0.58321	779	137
chr17	32142454	32253374	RHOT1	0.583216	457	129
chr13	113584721	113641473	TFDP1	0.583324	224	77
chr1	54169651	54200036	CYB5RL	0.583645	1035	104
chr2	44316281	44361862	PREPL	0.583671	1538	322
chr6	35776594	35779552	CLPSL2	0.583679	267	30
chr15	62066977	62070917	C2CD4A	0.583737	1028	132
chr3	46835111	46882172	MYL3	0.583744	123	46
chr2	136765545	137677718	THSD7B	0.583757	1965	377
chr10	17644151	17716824	STAM	0.583776	17	5
chr11	67289300	67302485	ANKRD13D	0.583787	486	136
chr8	100916523	100953388	YWHAZ	0.583859	30	16
chr14	51240162	51257655	TMX1	0.583922	204	79
chr9	35681992	35690056	TPM2	0.583967	484	60
chr18	80034389	80050651	RBFA	0.584147	729	81
chr10	101784443	101818465	OGA	0.584156	684	114
chr12	10010627	10018796	CLEC12B	0.584163	320	55
chr16	283164	287215	PDIA2	0.58417	2264	219
chr10	17951839	18043292	SLC39A12	0.584178	582	134
chr3	149761100	149968385	ANKUB1	0.584198	1655	215
chr11	20363685	20383782	HTATIP2	0.5842	319	78
chr8	126552443	126558478	LRATD2	0.584291	201	80
chr13	28003274	28100592	FLT3	0.584407	1318	190
chr4	75641849	75724589	G3BP2	0.584459	150	59
chr9	34661880	34664048	CCL27	0.584501	151	25
chr17	28719985	28724359	RPL23A	0.584599	231	63
chr11	56093308	56094240	OR8I2	0.584629	505	68
chr3	37861880	37984469	CTDSPL	0.584683	364	63
chr22	37848868	37889407	EIF3L	0.584742	391	131
chr3	114127580	114199407	DRD3	0.58478	499	80
chr11	124026798	124030634	OR10G8	0.584782	610	85
chr2	55231903	55235853	RPS27A	0.584807	174	25
chr11	65089324	65111862	VPS51	0.584813	990	226
chr2	69319780	69387250	GFPT1	0.58483	185	68
chr14	58200080	58235636	ACTR10	0.584948	317	98
chr3	150541998	150603228	SERP1	0.585111	839	143
chr3	50611520	50649291	MAPKAPK3	0.585149	391	86
chr11	15112424	15247208	INSC	0.585178	1545	185
chr19	44809071	44821421	BCAM	0.585309	1729	217
chr4	145481194	145559176	SMAD1	0.585436	156	66
chr15	71792638	71818259	NR2E3	0.585601	140	32
chrX	70281118	70290514	PDZD11	0.58569	177	51
chr10	93060798	93069540	CYP26C1	0.585709	1171	178
chr19	21358930	21388582	ZNF738	0.58571	440	35
chr3	71675414	71754773	EIF4E3	0.585715	406	114
chr11	47565336	47584562	NDUFS3	0.585842	391	49
chr7	76201896	76287288	SRRM3	0.58589	1416	211
chr7	87401696	87480435	ABCB4	0.585999	269	13
chr21	44768580	44801826	UBE2G2	0.586139	32	23
chr15	74630558	74696292	EDC3	0.586195	566	93
chr2	100391860	100417668	CHST10	0.586201	685	101
chr19	18831959	18868230	UPF1	0.586208	11	6
chr21	37607373	38121345	KCNJ6	0.586314	28	12
chr19	58034025	58054631	ZSCAN1	0.586399	862	132
chr1	108746674	108809523	STXBP3	0.586481	619	101
chr19	34758073	34773229	ZNF599	0.586761	1763	146
chr11	1947278	1984522	MRPL23	0.586916	16	6
chr1	156579723	156587719	TTC24	0.58693	863	122
chr14	99500190	99604207	CCDC85C	0.586994	1098	179
chr6	117265558	117273565	VGLL2	0.587028	488	100
chr2	219245455	219250337	STK16	0.587093	623	104
chr5	39105252	39274528	FYB1	0.587279	294	17
chr1	150926263	150964744	SETDB1	0.587578	1389	221
chr18	74250846	74291973	CYB5A	0.58763	128	31
chr6	61679961	62286225	KHDRBS2	0.587741	2	2
chr17	68535113	68601367	FAM20A	0.587742	1074	152
chr4	152618628	152680012	TMEM154	0.587798	242	36
chr10	22345445	22454224	SPAG6	0.587944	634	139
chr19	49690898	49713731	CPT1C	0.587948	105	14
chr1	42817122	42844991	ERMAP	0.588085	1154	114
chr9	114060127	114078328	AMBP	0.588307	399	91
chr6	32038327	32041644	CYP21A2	0.588389	699	79
chr11	2944431	2992377	NAP1L4	0.588691	286	77
chr12	71125085	71441898	TSPAN8	0.588847	497	59
chr6	142147162	142224685	VTA1	0.588864	305	77
chr1	43172330	43254358	CFAP57	0.588902	2218	339
chr20	46366050	46432985	ELMO2	0.588934	512	114
chr11	119338942	119340940	C1QTNF5	0.588949	285	42
chr14	100291116	100306547	SLC25A29	0.589146	617	121
chr22	16590751	16592810	CCT8L2	0.589231	1110	134
chr19	16549831	16572415	SLC35E1	0.589248	348	92
chr8	133454848	133571940	ST3GAL1	0.589273	506	65
chr4	104468308	104494901	CXXC4	0.589371	254	41
chr4	6575189	6623362	MAN2B2	0.589413	3665	364
chr12	120438090	120440737	COX6A1	0.58944	159	44
chr11	70270690	70385312	PPFIA1	0.589473	224	22
chr6	116681187	116741867	KPNA5	0.58948	424	93
chr4	73853296	73854483	PF4V1	0.58956	478	21
chr5	6448859	6496723	UBE2QL1	0.589564	24	11
chr22	43824509	43862513	SULT4A1	0.589587	112	59
chr19	4838341	4867694	PLIN3	0.589618	979	169
chr13	27251362	27256691	RPL21	0.589662	36	23
chr11	62611722	62615116	ROM1	0.589675	1237	136
chr5	150357629	150400308	TCOF1	0.589766	2833	341
chr17	12789498	12991643	ARHGAP44	0.589782	619	168
chr2	100820139	100996829	NPAS2	0.589801	726	169
chr8	102252273	102412759	UBR5	0.58996	1152	311
chr11	105041326	105101431	CARD16	0.589983	402	71
chr20	64102394	64242253	MYT1	0.590008	2339	331
chr3	9939450	9952408	PRRT3	0.590131	2142	321
chrX	57134530	57137523	SPIN2A	0.59016	275	34
chr20	61252261	61940617	CDH4	0.590178	86	19
chr12	31791185	31792298	H3-5	0.590407	139	44
chr10	15102584	15168693	NMT2	0.590527	1163	170
chr2	170928464	170967130	GORASP2	0.590566	604	107
chr2	96021946	96039451	GPAT2	0.590596	707	133
chr16	89267630	89490561	ANKRD11	0.590618	809	90
chr18	56597209	56651600	TXNL1	0.590629	2	2
chr14	49893079	49897054	ARF6	0.590675	14	8
chr14	63312835	63318935	GPHB5	0.590757	9	3
chr6	32844136	32859851	PSMB9	0.590783	2502	243
chr6	95577485	95609470	MANEA	0.590787	805	126
chr18	61905255	62187118	PIGN	0.590936	1126	196
chr1	25831913	25859458	AUNIP	0.590941	437	94
chr8	98189826	98294393	NIPAL2	0.591205	2	2
chr12	11351823	11355591	PRB1	0.591269	14	8
chr1	119794017	119811580	REG4	0.591283	324	41
chr7	150368189	150374044	REPIN1	0.591311	544	164
chr1	222668013	222713210	AIDA	0.591335	80	49
chr7	32957404	33006930	FKBP9	0.591372	722	144
chr15	74812716	74825757	LMAN1L	0.591431	940	116
chr6	159778498	159789703	TCP1	0.59144	420	116
chr19	9827892	9830115	UBL5	0.591469	12	8
chr20	11890723	11926609	BTBD3	0.591483	9	3
chr3	122909082	123028605	SEMA5B	0.59163	1542	328
chr17	4538897	4555386	MYBBP1A	0.591756	5085	486
chr3	56557161	56621837	CCDC66	0.591892	1299	226
chr7	102479976	102517777	RASA4B	0.592032	2	2
chr17	35871491	35880793	CCL5	0.592117	146	36
chr19	18637025	18671721	KLHL26	0.592122	501	189
chrX	48890197	48903402	PQBP1	0.59236	13	4
chr8	66562175	66614247	MYBL1	0.592378	975	116
chr3	191199241	191265615	OSTN	0.592395	61	28
chr5	124636913	124748807	ZNF608	0.592426	1664	306
chr17	40121971	40136917	MSL1	0.592569	619	129
chr9	112040783	112175297	SUSD1	0.592604	1741	193
chr1	36795527	37034515	GRIK3	0.592633	868	193
chr19	45710629	45730896	FBXO46	0.592652	307	120
chr2	75469302	75569722	EVA1A	0.592702	2	2
chr11	116820700	116823304	APOA4	0.592763	696	127
chr6	166999174	167052718	CEP43	0.592811	645	112
chr7	74650231	74760692	GTF2I	0.592877	11	3
chr4	86823468	86849384	SLC10A6	0.592921	448	76
chr9	101420560	101449664	ALDOB	0.592959	996	127
chr1	228082708	228099212	ARF1	0.59296	12	5
chr19	49487510	49493057	RPL13A	0.593073	310	58
chr7	29563835	29567293	PRR15	0.593164	83	38
chr12	11391540	11501041	PRB2	0.593229	27	19
chr10	81875194	82987179	NRG3	0.593296	1060	205
chr4	67468762	67545503	CENPC	0.593398	880	133
chr2	120735623	120992653	GLI2	0.593463	458	58
chr3	45884425	45903174	CCR9	0.593524	635	67
chr3	49940007	50100045	RBM6	0.593659	2058	267
chr21	41986831	42010387	ZBTB21	0.593666	643	226
chrX	69504326	69532508	NALF2	0.593679	946	100
chr9	137168758	137170051	LRRC26	0.593681	1052	134
chr1	206865623	206869223	IL20	0.593724	418	41
chr17	63872012	63873766	CSH2	0.593774	522	46
chr12	20695332	20753386	SLCO1C1	0.593811	504	179
chr3	159988835	159996019	IL12A	0.593888	90	36
chr16	28950807	28967092	NFATC2IP	0.593989	399	109
chr1	172659103	172666876	FASLG	0.594013	276	47
chr7	4857738	4862030	PAPOLB	0.594027	905	146
chr19	40750637	40765389	SNRPA	0.594029	96	35
chr12	89419718	89526047	POC1B	0.594041	99	14
chrX	123600561	123733056	THOC2	0.594093	359	81
chr1	39651229	39672107	NT5C1A	0.594129	614	110
chr11	75759512	75801535	DGAT2	0.59418	10	2
chr4	72031902	72148305	NPFFR2	0.594181	1256	127
chr10	97766751	97771999	SFRP5	0.594236	735	104
chr2	110083870	110116022	MALL	0.594262	162	11
chr9	128275379	128316123	SWI5	0.594402	893	146
chr1	28812170	28871267	OPRD1	0.594404	312	93
chr7	100572228	100573900	SAP25	0.59442	656	59
chr3	50569152	50596168	HEMK1	0.594422	462	88
chr5	111070062	111078026	TSLP	0.594465	108	30
chr5	795605	858973	ZDHHC11	0.594782	394	62
chr17	74609885	74623738	CD300E	0.594808	99	35
chr7	130164713	130207770	TMEM209	0.594824	775	144
chr3	150546678	150586016	EIF2A	0.594875	819	130
chr20	46709649	46736347	SLC2A10	0.594915	583	143
chr20	36605779	36612557	RAB5IF	0.594963	182	48
chr17	36428618	36439566	TBC1D3F	0.594988	3	3
chr22	50523568	50526461	SCO2	0.595031	586	189
chr7	151341772	151378449	NUB1	0.595093	261	23
chr3	186930325	187078553	ST6GAL1	0.595291	347	93
chr1	119911553	120100779	NOTCH2	0.595356	261	35
chr19	3585478	3593541	GIPC3	0.595398	686	125
chr17	40360652	40364737	GJD3	0.59555	501	101
chr20	50888916	50931437	ADNP	0.595567	595	199
chr12	106357748	106510198	POLR3B	0.595633	910	213
chr1	247121975	247172020	ZNF124	0.595644	400	82
chr16	58279997	58295047	PRSS54	0.595704	580	61
chr17	44849948	44899445	EFTUD2	0.595726	511	148
chr4	155829729	155866277	ASIC5	0.595749	771	116
chr19	47064187	47113776	ZC3H4	0.595847	1798	368
chr2	17539126	17657018	VSNL1	0.595888	6	6
chr8	93754844	93819234	TMEM67	0.596014	1209	210
chr2	191834310	191847088	CAVIN2	0.596036	372	106
chr17	36534987	36539310	PIGW	0.596036	30	9
chr17	8095900	8119047	ALOXE3	0.596036	1717	250
chr8	54509422	54871720	RP1	0.596042	851	48
chr4	122378966	122429802	ADAD1	0.596112	581	105
chr3	32391698	32483067	CMTM7	0.596222	448	36
chr19	35704558	35717038	ZBTB32	0.596227	684	102
chr12	69359710	69390870	YEATS4	0.596269	58	30
chr7	56011051	56051604	PSPH	0.596306	273	36
chr11	66330241	66336840	RIN1	0.596396	2331	271
chr8	144522388	144527033	LRRC24	0.596831	976	165
chr8	106759483	106770244	ABRA	0.596866	463	94
chr16	3500976	3539048	CLUAP1	0.59698	539	127
chrX	124227868	124373197	SH2D1A	0.597006	642	53
chrX	80014753	80031774	TBX22	0.597065	295	69
chr13	41061509	41084006	WBP4	0.597075	241	68
chr19	53519527	53580269	ZNF331	0.597108	181	64
chr19	42580243	42595055	CEACAM8	0.597309	396	70
chr14	75278826	75282230	FOS	0.59732	380	66
chr3	130517177	130677044	COL6A6	0.597398	3807	556
chr2	165194993	165392310	SCN2A	0.597411	602	204
chr16	86566829	86569728	FOXC2	0.59745	929	160
chr8	109086585	109121565	TRHR	0.59746	427	70
chr17	48724763	48728750	HOXB13	0.597501	311	78
chr19	39436156	39476670	SUPT5H	0.597537	266	131
chr11	20669551	21575686	NELL1	0.597553	1745	214
chr3	45917903	45995824	FYCO1	0.597561	2600	386
chr14	77800109	77935014	ADCK1	0.597748	1106	175
chr1	63523372	63572693	EFCAB7	0.597773	1111	108
chr11	65597756	65615382	MAP3K11	0.597812	1062	226
chr14	74763316	74859435	YLPM1	0.597895	1874	540
chr12	89519412	89524796	GALNT4	0.597968	13	9
chr12	89519408	89526262	POC1B-GALNT4	0.597968	13	9
chr19	17435509	17448668	TMEM221	0.598014	1033	99
chr3	151814073	151828488	AADAC	0.59807	619	76
chr22	18912777	18936553	PRODH	0.598345	8	2
chr16	4461691	4495763	NMRAL1	0.598355	1176	135
chr12	459939	563509	B4GALNT3	0.598554	318	19
chr12	752579	911452	WNK1	0.598643	3041	549
chr4	166733384	167234796	SPOCK3	0.598655	343	92
chr5	103548855	103562790	NUDT12	0.598656	713	118
chr16	680224	682870	STUB1	0.598886	789	76
chr21	42199689	42297244	ABCG1	0.59891	96	18
chr12	132618776	132622388	P2RX2	0.599035	804	150
chr17	29246859	29254494	CRYBA1	0.599195	719	53
chr1	248046836	248063407	OR2L3	0.599226	454	60
chr2	163593396	163736012	FIGN	0.599325	573	149
chr13	42272152	42323261	AKAP11	0.599326	2274	318
chr8	104339087	104356689	DCSTAMP	0.599387	356	89
chr20	45881227	45885266	ZSWIM1	0.599483	617	99
chr4	142023160	142847432	INPP4B	0.599516	708	181
chr3	72749277	72861914	SHQ1	0.599607	630	133
chr22	46244011	46250311	CDPF1	0.599702	201	48
chr7	37920640	37951936	EPDR1	0.599711	515	73
chr17	8204733	8210600	AURKB	0.599757	858	98
chr2	46479565	46484425	TMEM247	0.599782	1399	88
chr14	64084232	64338112	ESR2	0.599789	7676	988
chrX	154379273	154381574	EMD	0.599829	314	51
chr16	87881546	87936580	CA5A	0.599855	529	87
chr1	100896076	100981757	SLC30A7	0.599877	288	97
chr19	47403124	47419527	MEIS3	0.599886	1346	139
chr1	212791828	212816830	TATDN3	0.599888	770	70
chr1	47760528	47997385	TRABD2B	0.599888	1167	122
chr9	101028727	101325135	PLPPR1	0.599889	148	59
chr1	62194849	62212328	L1TD1	0.599998	994	189
chr17	8802722	8867677	PIK3R6	0.60003	182	26
chr17	36194869	36196758	CCL3L1	0.600047	8	6
chr1	223779893	223845954	TP53BP2	0.600074	1023	222
chr17	73283624	73312005	CDC42EP4	0.600102	442	89
chr22	23765834	23767972	CHCHD10	0.600133	810	53
chr9	122370530	122395703	PTGS1	0.600243	1146	175
chr8	144517992	144525172	LRRC14	0.600261	1304	258
chr19	44141554	44160313	ZNF234	0.600304	911	139
chr3	119703022	119767102	CFAP91	0.600343	1041	191
chr17	48762234	48817229	TTLL6	0.600367	1371	204
chr1	45627304	45688113	GPBP1L1	0.600378	718	131
chr12	42238447	42459715	PPHLN1	0.600489	1960	178
chr20	64255695	64304820	PCMTD2	0.600547	196	75
chr19	54155161	54159721	LENG1	0.600568	92	10
chr19	3804024	3869038	ZFR2	0.600597	2387	324
chr5	176447628	176510074	FAF2	0.600608	254	69
chr6	2663629	2770330	MYLK4	0.600784	1731	266
chr6	163414000	163578592	QKI	0.600823	4	2
chr5	140245035	140303113	PFDN1	0.600887	314	28
chr2	164894354	164955525	SLC38A11	0.600894	1075	110
chr1	211743457	211830763	LPGAT1	0.601062	220	43
chr1	54225432	54413479	SSBP3	0.601109	165	63
chr17	44353215	44363853	FAM171A2	0.601117	1201	207
chr6	30328907	30346854	TRIM39-RPP21	0.601127	1076	117
chr19	4402640	4445018	CHAF1A	0.601171	164	22
chr1	150730079	150765957	CTSS	0.601196	149	45
chr15	73735458	73753351	INSYN1	0.601198	688	61
chr5	157625679	157671480	SOX30	0.601256	1967	197
chr20	16729961	16742564	SNRPB2	0.601315	102	24
chr10	73674287	73698109	AGAP5	0.601387	328	107
chr1	201982372	202006147	RNPEP	0.601412	1163	200
chrX	103822327	103832257	RAB9B	0.601478	40	18
chr1	42456117	42473385	PPCS	0.601539	593	72
chr6	110243940	110358349	METTL24	0.601547	960	105
chr13	20777329	20903048	XPO4	0.601552	406	159
chr12	56118260	56127514	ZC3H10	0.601615	242	60
chr5	45254948	45696498	HCN1	0.601636	418	109
chr19	55399745	55407788	UBE2S	0.601647	425	72
chr17	48831018	48866522	CALCOCO2	0.601797	612	100
chr20	31368601	31373923	DEFB118	0.601867	469	23
chrX	103675496	103688158	MORF4L2	0.601913	40	18
chr7	69598296	70793506	AUTS2	0.601928	1698	300
chr9	5299864	5304716	RLN2	0.601939	524	33
chrX	6667865	7148158	PUDP	0.601966	286	54
chr17	59109857	59155260	SKA2	0.601985	401	39
chr22	50018575	50058298	TTLL8	0.602002	1543	201
chr2	18562871	18589572	NT5C1B	0.602229	1219	175
chr16	30740642	30745196	TMEM265	0.602251	182	34
chr6	3231403	3303373	PSMG4	0.602252	1457	158
chr16	30023198	30027736	C16orf92	0.602383	315	88
chr1	33256492	33300719	ZNF362	0.602438	448	92
chr11	66284580	66289145	YIF1A	0.602441	575	99
chr17	38869859	38921770	LASP1	0.602588	287	60
chr19	17747718	17788568	FCHO1	0.60259	1787	245
chr6	167325071	167359503	TTLL2	0.602753	1199	117
chr3	160432445	160485773	TRIM59	0.602759	1042	109
chr19	5586999	5624046	SAFB2	0.602765	885	238
chr5	76953045	76981158	CRHBP	0.602782	566	64
chr2	179441982	179861612	ZNF385B	0.602803	301	111
chr9	136807943	136841187	RABL6	0.602851	2843	353
chr11	95976598	96343195	MAML2	0.603011	1863	264
chr10	125719515	125764143	EDRF1	0.603249	583	195
chr19	18442663	18522116	ELL	0.603259	1219	153
chr9	137582081	137590512	ZMYND19	0.603302	364	52
chr5	1801407	1816048	NDUFS6	0.603346	224	52
chr11	118572390	118603033	ARCN1	0.603353	507	112
chr19	18001132	18014102	ARRDC2	0.603399	1123	162
chr19	35799988	35813299	PRODH2	0.603476	1258	159
chr4	69995966	70002570	STATH	0.603493	97	8
chr6	118548296	118561716	PLN	0.603498	24	11
chr11	62792123	62806302	NXF1	0.603523	451	104
chr14	20060045	20060983	OR4L1	0.603594	483	90
chr15	56087280	56245082	RFX7	0.603638	126	23
chr10	110919367	111017307	SHOC2	0.603655	140	59
chr8	30131671	30144665	MBOAT4	0.603759	752	123
chr22	22513736	22520270	ZNF280A	0.603841	194	14
chr11	122977570	122981834	BSX	0.603958	213	50
chr1	90711539	90717302	BARHL2	0.604074	381	104
chr17	44798448	44830816	GJC1	0.604082	293	47
chr5	141430507	141512975	PCDHGA12	0.604307	3998	736
chr16	72008588	72027664	DHODH	0.604311	841	126
chrX	55075030	55078909	PAGE2B	0.604338	114	17
chr2	218259496	218263861	GPBAR1	0.604398	827	127
chr10	94545329	94613905	HELLS	0.604437	452	107
chr1	151047751	151051986	C1orf56	0.604461	236	64
chr18	5954706	6415237	L3MBTL4	0.604482	828	147
chr21	31659666	31668931	SOD1	0.604712	22	17
chr14	20745887	20748380	EDDM3A	0.604745	748	36
chr1	174999163	175012027	CACYBP	0.60486	275	39
chr8	30384511	30572256	RBPMS	0.604954	493	65
chr19	44699151	44710718	CEACAM16	0.605034	35	4
chr19	14583084	14612035	CLEC17A	0.605045	195	66
chr22	48489553	48850912	TAFA5	0.605058	8	5
chr5	132369710	132395613	SLC22A5	0.60518	1086	165
chr1	161166056	161178013	PPOX	0.605196	861	215
chr10	117241093	117279430	SLC18A2	0.605243	332	107
chr15	79833585	79897379	MTHFS	0.605316	625	57
chr20	38033725	38127780	RPRD1B	0.605344	137	45
chr4	99816827	99870190	DAPP1	0.605417	168	49
chr1	204073115	204127743	SOX13	0.605443	1547	130
chr22	36189124	36204840	APOL4	0.605454	690	20
chr9	89005771	89178818	SHC3	0.605467	707	102
chr4	48805212	48861817	OCIAD1	0.605512	229	41
chr9	108942569	109013522	CTNNAL1	0.605804	1118	180
chr22	30576625	30607083	PES1	0.606164	1068	162
chr13	95019835	95301475	ABCC4	0.60618	1369	264
chr11	6621330	6655809	DCHS1	0.606204	106	51
chr21	33543038	33577481	SON	0.606211	3161	559
chr1	228424845	228425360	H3-4	0.60623	421	84
chrX	149881141	149885835	MAGEA8	0.606254	92	6
chr18	57147087	57150410	BOD1L2	0.606629	809	45
chr19	52749942	52786807	ZNF600	0.606678	691	157
chrX	18639688	18672108	RS1	0.606731	30	8
chr6	149566294	149591748	GINM1	0.606765	235	70
chr7	130393771	130442433	CEP41	0.606782	924	104
chr20	45361937	45376798	SYS1	0.606787	555	82
chr17	4785285	4786433	VMO1	0.606891	217	55
chr6	116616479	116632985	RSPH4A	0.606916	953	158
chr13	46553168	46753040	LRCH1	0.606981	815	175
chr10	103493705	103592546	NEURL1	0.607103	622	145
chr11	107707378	107719693	SLN	0.607287	11	8
chr21	46286342	46297751	YBEY	0.607366	322	33
chr4	73740519	73743716	CXCL8	0.607682	181	29
chr10	89283694	89309271	IFIT2	0.607752	255	86
chr20	49982980	49988886	SNAI1	0.607769	113	47
chr7	94656325	94669695	PEG10	0.607832	597	140
chr8	22089150	22104911	FHIP2B	0.607832	1469	221
chr1	37809574	37859592	MTF1	0.608202	989	117
chr3	118900557	119146068	IGSF11	0.608496	522	91
chr6	159762045	159779112	ACAT2	0.608505	10	4
chr13	87671371	87696272	SLITRK5	0.608625	1210	239
chr15	101922042	101923113	OR4F4	0.608679	9	9
chr17	82314868	82317608	CD7	0.60871	716	90
chr19	35545600	35547526	TMEM147	0.608716	217	63
chr19	3052910	3063107	TLE5	0.608789	440	70
chr15	33858782	34075155	AVEN	0.608928	1423	255
chr12	6844793	6851292	CDCA3	0.609163	517	76
chr7	123655866	123664290	LMOD2	0.609195	1317	138
chr20	61953469	62065881	TAF4	0.60929	284	27
chr19	12345944	12365905	ZNF442	0.609322	1117	138
chr19	51331536	51342139	VSIG10L	0.609349	2063	248
chr4	152769354	152779730	TIGD4	0.609535	1095	123
chr2	223052190	223198399	KCNE4	0.609624	622	50
chr1	151364304	151372707	SELENBP1	0.609639	617	159
chr17	42700275	42745049	EZH1	0.609708	527	83
chr5	61332258	61546172	ZSWIM6	0.609768	746	201
chr3	151873643	151884619	SUCNR1	0.609956	221	67
chr9	89311195	89316703	CKS2	0.609982	17	9
chr9	137554444	137578925	DPH7	0.610065	824	102
chr10	73168119	73244504	FAM149B1	0.610166	1731	157
chr2	241072169	241102332	MTERF4	0.61018	1037	153
chrX	110358848	110456334	RTL9	0.6102	830	161
chr3	11556069	11771350	VGLL4	0.610226	245	4
chr9	120751978	120793416	FBXW2	0.610318	404	60
chr19	58551452	58555105	CHMP2A	0.61034	132	64
chr22	21045946	21064168	LRRC74B	0.610408	1229	115
chr6	28503296	28528215	GPX6	0.61061	491	52
chr5	1798385	1801366	MRPL36	0.610653	144	38
chr7	91264433	91271326	FZD1	0.610687	862	147
chr15	52115100	52191392	GNB5	0.610687	541	103
chr17	81637171	81648754	TSPAN10	0.610734	636	102
chr11	5736448	5738523	OR56B1	0.610764	946	74
chr3	47585269	47782106	SMARCC1	0.610768	868	212
chr1	231223763	231241187	C1orf131	0.610869	194	65
chr5	141094606	141098703	PCDHB2	0.610922	64	20
chr8	8783354	8893630	MFHAS1	0.610922	1675	330
chr1	78619902	78646145	IFI44L	0.610928	802	86
chr1	154220179	154271510	UBAP2L	0.611008	692	165
chr12	101280105	101386618	UTP20	0.611042	3912	580
chr20	45091214	45101127	KCNS1	0.611043	933	135
chr16	87949244	88077318	BANP	0.611054	621	110
chr12	106991364	107093549	CRY1	0.611104	267	105
chr2	219496131	219498287	SPEGNB	0.611105	442	67
chr14	104924713	104937761	PLD4	0.6112	781	128
chr20	56468585	56519449	RTF2	0.611261	1467	168
chr7	135092363	135170795	CYREN	0.611289	1594	134
chr8	134477788	134713049	ZFAT	0.611424	2079	291
chr3	174438573	175810548	NAALADL2	0.611489	1157	199
chr19	19119169	19138513	TMEM161A	0.611535	839	136
chr11	59712916	59713845	OR10V1	0.611541	617	89
chrX	130379449	130385674	GPR119	0.611622	365	41
chr19	57819721	57846238	ZNF587B	0.611667	489	139
chr11	65375192	65383701	SLC25A45	0.611726	670	84
chr12	9898673	9932370	CLEC2A	0.611729	238	37
chr9	133351758	133356676	SURF1	0.611748	25	9
chr1	212686417	212699840	BATF3	0.611821	58	23
chr18	44680173	45068510	SETBP1	0.611995	143	32
chr4	118033618	118258634	NDST3	0.612035	407	127
chr17	63832081	63843065	SMARCD2	0.612183	360	124
chr6	31639028	31652705	BAG6	0.612295	885	237
chr11	5967177	5968494	OR56A5	0.61231	286	40
chr7	75842602	75888926	RHBDD2	0.612332	376	99
chr7	23310209	23470491	IGF2BP3	0.612339	343	108
chrX	78656068	78659328	RTL3	0.612344	362	78
chr6	82169986	82247754	IBTK	0.612382	954	203
chr15	43123279	43185144	TMEM62	0.612409	595	140
chr14	104985775	105010482	CLBA1	0.612415	537	106
chr16	75204103	75207161	CTRB2	0.612462	291	49
chr19	57803841	57814913	ZNF552	0.612506	298	83
chr13	52412602	52450634	VPS36	0.612527	206	68
chr12	52168996	52192014	KRT80	0.612729	1956	156
chr3	184380054	184390736	CHRD	0.61273	1531	240
chr7	73768997	73770270	CLDN3	0.612928	545	48
chr12	6852148	6866632	USP5	0.612942	5	5
chr5	118836074	118988547	DTWD2	0.612957	849	118
chr1	21509397	21578410	ALPL	0.613014	685	147
chr12	27780048	27803040	KLHL42	0.613041	241	110
chr12	88142296	88199887	TMTC3	0.61316	93	7
chr4	42408373	42657121	ATP8A1	0.613181	734	198
chr1	103525691	103555239	RNPC3	0.613217	737	125
chr2	203853888	203873965	CTLA4	0.61325	79	29
chr15	40815451	40828709	PPP1R14D	0.613258	483	51
chr7	16526825	16581568	LRRC72	0.613294	373	78
chr8	139727725	140458579	TRAPPC9	0.613412	90	21
chr6	30908207	30914106	GTF2H4	0.613478	351	99
chr14	60245752	60299087	PPM1A	0.613497	204	65
chr15	72654697	72669599	GOLGA6B	0.613543	27	23
chr17	50375059	50397523	LRRC59	0.613547	1027	179
chr15	22094522	22095862	OR4N4	0.613599	3	3
chr17	44308413	44318670	RUNDC3A	0.613606	319	81
chr5	75356345	75512138	CERT1	0.613683	618	140
chr15	44554818	44663688	SPG11	0.613812	2899	592
chr7	77798773	77957503	PHTF2	0.613826	354	118
chr12	52022832	52059507	NR4A1	0.613895	1095	193
chr13	37009312	37059713	SUPT20H	0.613908	720	179
chr1	61742477	62178675	PATJ	0.613964	191	44
chr11	8682788	8714759	RPL27A	0.614037	571	140
chr10	97614553	97633500	MORN4	0.614088	141	42
chr11	5303444	5505652	OR51B5	0.614127	7471	804
chr6	36871870	36928964	C6orf89	0.614179	486	90
chr1	198156994	198322420	NEK7	0.614323	226	44
chr10	95659823	95694143	TCTN3	0.614427	516	140
chr3	46979666	47009704	NBEAL2	0.614458	4668	682
chr1	3625015	3630127	TPRG1L	0.614477	424	70
chr6	29555629	29633976	GABBR1	0.61483	1305	211
chr1	161766298	161977574	ATF6	0.614891	1020	153
chr20	63736283	63739103	LIME1	0.614972	381	100
chr17	31303770	31314105	EVI2B	0.614993	660	69
chr22	45192244	45240894	KIAA0930	0.614994	47	16
chr13	111114559	111305737	ARHGEF7	0.61505	919	160
chr18	36108531	36129385	SLC39A6	0.615092	846	148
chr19	51142299	51153526	SIGLEC7	0.6151	644	92
chr10	14518557	14774897	FAM107B	0.615178	196	79
chr19	42086110	42196585	POU2F2	0.615203	700	156
chr6	14117256	14136918	CD83	0.615303	170	44
chr15	68190705	68206079	CALML4	0.615307	481	70
chr19	22391019	22532485	ZNF98	0.615403	203	21
chr19	13144058	13150383	STX10	0.615489	415	81
chr2	197388515	197435079	SF3B1	0.615494	170	73
chr9	111631386	111670229	DNAJC25-GNG10	0.61551	418	102
chr7	139025706	139036042	ZC3HAV1L	0.615601	277	81
chr8	85327608	85379014	CA1	0.615603	216	67
chr9	124878275	124948492	GOLGA1	0.615652	1234	144
chrX	116436606	116461458	SLC6A14	0.615725	15	6
chr2	73254682	73284478	FBXO41	0.615728	1554	224
chr3	39263495	39281735	CX3CR1	0.615737	808	84
chr5	35617844	35814611	SPEF2	0.615771	3211	468
chr2	27771717	27988087	MRPL33	0.61581	859	129
chr11	85855101	85920021	CCDC83	0.615833	1009	90
chr22	22244780	22245515	VPREB1	0.615851	39	3
chr1	109539872	109548406	GPR61	0.616	226	97
chr5	157085422	157142869	HAVCR2	0.616003	1374	103
chr4	88520998	88523776	PIGY	0.616011	291	37
chr4	88520998	88523776	PYURF	0.616011	291	37
chr19	1481428	1490752	PCSK4	0.616121	2074	277
chr6	31575565	31578336	TNF	0.616148	304	38
chr20	41136960	41196801	PLCG1	0.616182	959	269
chr3	15560699	15601852	HACL1	0.616248	922	173
chrX	78945332	78963727	P2RY10	0.616527	25	16
chr20	45684651	45705019	WFDC10B	0.616542	90	34
chr9	17579066	17797124	SH3GL2	0.616568	432	77
chr3	112140898	112294227	SLC9C1	0.616585	1049	185
chr12	103965822	103988874	TDG	0.61659	190	58
chr19	43007656	43026474	PSG11	0.616626	510	90
chr9	130892707	130896812	QRFP	0.616635	286	46
chr17	74922950	74933912	OTOP2	0.616639	56	15
chr9	123109500	123268586	STRBP	0.61669	194	91
chr7	57450177	57473559	ZNF716	0.616704	1047	105
chr2	73984910	74108176	TET3	0.616869	1522	339
chr12	21468910	21501669	RECQL	0.616872	833	148
chr19	47019837	47045775	NPAS1	0.617017	46	17
chr21	41885112	41954018	C2CD2	0.617213	906	159
chr10	116545931	116567855	PNLIP	0.617309	359	90
chr9	36336396	36487548	RNF38	0.617395	176	101
chr19	56087366	56121295	ZNF787	0.617519	496	85
chr12	1565993	1594581	FBXL14	0.617583	766	68
chr16	75293698	75433503	CFDP1	0.617694	496	67
chr10	11920022	12043170	UPF2	0.617729	689	204
chr8	74234700	74321540	JPH1	0.617769	530	135
chr4	147617386	147672044	TMEM184C	0.617791	598	140
chr6	160121815	160158718	SLC22A1	0.617798	1079	153
chr14	103715730	103733668	ZFYVE21	0.617819	599	84
chr14	64465499	64474503	AKAP5	0.617853	366	74
chr14	80197526	80387757	DIO2	0.618086	313	53
chr8	8701937	8704096	CLDN23	0.618118	692	121
chr1	16387117	16437424	SPATA21	0.618137	1212	181
chr20	50586108	50691542	RIPOR3	0.618157	1621	302
chr3	16257061	16264969	DPH3	0.618185	40	23
chr21	36320189	36386148	MORC3	0.618185	727	135
chr1	227563543	227677443	ZNF678	0.618211	553	104
chr16	28456329	28472336	NPIPB7	0.618336	11	9
chr7	114922094	115019917	MDFIC	0.618371	1395	130
chr18	24138987	24161600	CABYR	0.618515	1121	141
chr3	8733802	8841808	CAV3	0.618556	1808	147
chr5	55160167	55167297	GPX8	0.618742	145	44
chr11	537527	554912	LRRC56	0.618888	700	155
chr4	143870864	143905563	GYPE	0.618897	185	19
chr8	124539101	124580648	NDUFB9	0.618945	1448	208
chr2	231056845	231173116	PSMD1	0.619057	1299	265
chr5	169637268	170083382	DOCK2	0.61923	579	43
chr20	62122461	62135374	LSM14B	0.619513	458	107
chr10	97589721	97590934	C10orf62	0.619544	429	48
chr4	84583127	84651334	CDS1	0.619554	987	82
chr3	165772904	165837462	BCHE	0.619612	964	156
chr11	128686535	128813267	FLI1	0.619682	406	85
chr7	151012209	151024499	ATG9B	0.619794	2279	370
chr1	204828651	205022822	NFASC	0.619809	1518	349
chr1	201113943	201127184	ASCL5	0.619831	458	66
chr14	23568038	23578790	JPH4	0.619928	722	128
chr22	50089879	50161690	MOV10L1	0.619991	1526	231
chr7	141764097	141765197	TAS2R3	0.620139	649	63
chr2	3541430	3558333	RNASEH1	0.620348	282	58
chr19	58395656	58397079	RNF225	0.62039	862	139
chr16	4510669	4538828	CDIP1	0.620438	303	62
chr4	44678420	44700928	GUF1	0.620522	1654	165
chrX	49269793	49301461	PPP1R3F	0.620528	48	8
chr19	49948985	49961172	SIGLEC11	0.620539	752	123
chr15	42942897	43106113	UBR1	0.620566	1599	313
chr1	205336061	205357090	KLHDC8A	0.620706	431	86
chr9	82979590	83063177	RASEF	0.62077	896	165
chr9	83242990	83538546	FRMD3	0.620799	1254	134
chr7	142855061	142871094	EPHB6	0.620836	22	12
chr1	46261196	46303616	LRRC41	0.620862	2290	331
chr19	57719751	57727624	ZNF671	0.621147	900	125
chr3	146576555	146605346	PLSCR5	0.621297	374	85
chr22	50502949	50507702	LMF2	0.6213	3164	304
chr19	57599885	57612722	ZNF530	0.621305	528	94
chr3	131533555	132285410	CPNE4	0.621472	283	81
chr19	8490056	8502640	PRAM1	0.621534	863	141
chr3	169966635	169998373	SEC62	0.621547	325	52
chr16	71859680	71895336	ZNF821	0.621613	495	77
chr19	17933015	17943991	CCDC124	0.621643	384	73
chr10	43606419	43617904	ZNF485	0.621699	366	92
chr11	55811367	55812476	OR5L1	0.621736	263	64
chr2	169479480	169506655	BBS5	0.62178	252	60
chr17	35854946	35868891	HEATR9	0.621914	1374	137
chr18	8705556	8832778	MTCL1	0.621962	4106	630
chr12	121132819	121188032	P2RX7	0.622058	183	19
chr13	27960918	27969315	CDX2	0.622166	267	71
chr10	73248843	73252693	MRPS16	0.622201	218	39
chr10	86435256	86521792	WAPL	0.622225	619	167
chr11	87037844	87328824	TMEM135	0.622233	134	6
chrX	19912860	19991061	BCLAF3	0.62224	274	69
chr3	50191610	50197696	GNAT1	0.622247	264	100
chr10	110290730	110304938	SMNDC1	0.622313	31	25
chr2	86503430	86563479	CHMP3	0.622556	110	49
chr12	122714756	122716811	HCAR3	0.622568	469	78
chr1	8004404	8026309	ERRFI1	0.622782	609	103
chr17	15565483	15619704	FBXW10B	0.622901	1289	208
chr9	21367372	21368057	IFNA13	0.622939	42	18
chr8	22165140	22212326	BMP1	0.622979	996	289
chr9	35906202	35907136	HRCT1	0.623076	432	38
chr3	23203020	23591794	UBE2E2	0.623308	24	18
chr10	79347469	79355334	PPIF	0.623351	345	67
chr8	70051651	70071693	PRDM14	0.623366	358	76
chr20	45512461	45515622	SPINT3	0.623382	172	16
chr3	127689062	128052190	MGLL	0.623427	1704	235
chr5	138610967	138935034	CTNNA1	0.623592	977	233
chr14	21280083	21351301	RPGRIP1	0.623629	1665	269
chr4	41359607	41700044	LIMCH1	0.62363	2108	366
chr8	28348287	28490278	FBXO16	0.623664	1448	193
chr8	22156913	22164479	SFTPC	0.623707	320	59
chr16	4788397	4796491	SMIM22	0.623774	300	53
chr6	27810051	27811300	H3C10	0.623903	83	30
chr6	152121687	152637801	SYNE1	0.623918	13385	2055
chr1	10398592	10420511	PGD	0.62392	397	111
chr11	125883614	125900646	HYLS1	0.623955	886	174
chr11	125893485	125903221	PUS3	0.623955	886	174
chr3	136336236	136752403	STAG1	0.624155	265	129
chr17	28319200	28328685	TMEM97	0.624176	234	47
chr19	10832067	10836318	TMED1	0.624347	842	95
chr4	47450787	47463702	COMMD8	0.624475	761	40
chr2	98444854	98594392	INPP4A	0.624493	955	205
chr4	105369077	105474067	PPA2	0.624539	20	8
chr11	124012997	124018732	OR10G4	0.624565	909	80
chr17	27456448	27626438	KSR1	0.624614	1560	207
chr10	127135426	127196591	INSYN2A	0.624681	658	126
chr5	40759389	40798374	PRKAA1	0.624689	319	92
chrX	13318647	13320053	ATXN3L	0.624731	847	53
chr10	14838302	14846999	MSANTD7	0.624752	76	23
chr9	93951627	93955355	BARX1	0.624808	267	64
chr19	47994632	48025154	ELSPBP1	0.624856	644	45
chr12	101877580	102012130	DRAM1	0.624876	2	2
chr12	122752824	122771064	DENR	0.624966	174	29
chr19	41796587	41811554	CEACAM3	0.625164	41	11
chr14	55271344	55370053	FBXO34	0.625282	430	112
chr6	20099684	20212469	MBOAT1	0.625294	954	131
chr1	156699606	156705816	CRABP2	0.625341	185	34
chr3	32996609	33097202	GLB1	0.625388	1127	265
chr7	64519878	64563075	ZNF680	0.625427	535	65
chr12	119171555	119224855	HSPB8	0.625495	570	73
chr12	85014311	85036277	TSPAN19	0.6255	308	9
chr12	105019784	105107643	ALDH1L2	0.625528	1819	207
chr6	39048781	39091303	GLP1R	0.625597	753	97
chr13	30617693	30660770	USPL1	0.625636	1282	155
chr17	10521148	10549700	MYH2	0.625672	2292	398
chr7	155458129	155464831	EN2	0.625749	459	98
chr1	53891239	53911086	DIO1	0.625755	322	57
chr11	66257294	66267860	KLC2	0.625893	756	160
chr8	66628487	66667231	VCPIP1	0.625929	700	177
chr16	47461123	47701523	PHKB	0.625963	2283	297
chr1	26863149	26864456	SFN	0.625994	230	56
chr7	43997897	44010124	SPDYE1	0.626031	536	83
chr15	63608618	63833948	HERC1	0.626138	3547	905
chr7	143381295	143391111	ZYX	0.626183	996	169
chr19	45506579	45526989	VASP	0.626235	489	119
chr11	5146824	5154757	OR52A1	0.626303	672	65
chr2	239892450	240025743	NDUFA10	0.626323	376	109
chr17	7251416	7259940	ELP5	0.626324	701	89
chr15	68206992	68257211	CLN6	0.626363	1107	112
chr17	30970984	30999911	RNF135	0.626447	297	104
chr6	31580525	31582522	LTB	0.626474	82	27
chr16	3401215	3409364	ZNF174	0.626553	448	85
chr19	50384204	50418018	POLD1	0.626643	2506	337
chr11	62728069	62740293	TTC9C	0.626645	194	62
chr11	18239223	18248668	SAA2	0.626646	354	29
chr1	180230264	180278984	LHX4	0.626693	527	119
chr1	109687814	109709039	GSTM1	0.626724	34	8
chr1	248590487	248597700	OR2T10	0.626785	56	33
chr10	127549309	127553540	NPS	0.626805	29	13
chrX	9463320	9741037	TBL1X	0.626824	159	9
chr4	148078762	148444698	NR3C2	0.62691	761	162
chr1	202961873	202967275	CYB5R1	0.626929	385	91
chr5	54517759	54546586	SNX18	0.626955	557	161
chr4	46734827	46909245	COX7B2	0.627013	46	19
chr9	98807670	98850081	GALNT12	0.627042	1212	184
chr6	77460924	77463491	HTR1B	0.627056	144	69
chr8	52939182	52943734	NPBWR1	0.627093	490	91
chr1	225886282	225911382	LEFTY1	0.62714	905	124
chr20	1978757	1994285	PDYN	0.627157	435	50
chr10	100150094	100186033	ERLIN1	0.627181	187	61
chr5	176346062	176361807	KIAA1191	0.627615	473	74
chr17	69244311	69327244	ABCA5	0.627662	2438	371
chr11	119190250	119196769	CCDC153	0.627677	793	50
chr7	91940840	92110673	AKAP9	0.627745	551	65
chr7	95772506	96110322	DYNC1I1	0.627808	378	122
chr12	10845849	10849475	PRR4	0.627811	297	33
chr17	76136333	76141245	FOXJ1	0.627988	443	103
chr16	72782885	73891871	ZFHX3	0.627991	5683	1036
chr14	23969874	24006408	DHRS4L2	0.627991	749	99
chr5	141943581	141969741	PCDH12	0.628143	2125	281
chr2	19992052	20012668	MATN3	0.628171	793	137
chr7	126438598	127253093	GRM8	0.628178	102	23
chr16	3046062	3060726	MMP25	0.628346	1305	215
chr9	129812942	129824244	TOR1A	0.628399	294	69
chr16	24845841	24911628	SLC5A11	0.628431	15	12
chr1	23428563	23484568	ASAP3	0.62852	1419	221
chr19	4304598	4323843	FSD1	0.628522	429	152
chr19	12875209	12881595	DNASE2	0.6286	398	64
chr10	133237855	133241928	VENTX	0.628604	397	51
chr4	186266189	186289681	F11	0.628618	797	156
chr2	224765090	225042468	DOCK10	0.628847	2674	484
chr19	13731760	13763296	YJU2B	0.628894	709	117
chr5	169583636	169604778	SPDL1	0.628901	1263	148
chr19	896503	913245	R3HDM4	0.628919	549	111
chr1	151399560	151401937	PSMB4	0.629005	153	65
chr1	202133404	202144743	ARL8A	0.629024	133	18
chr11	6448613	6474459	TRIM3	0.629088	253	124
chr7	132784870	133082090	CHCHD3	0.629243	593	63
chr2	108719482	108785810	RANBP2	0.629275	3188	635
chr7	94394895	94431227	COL1A2	0.629291	1623	277
chr20	4120980	4187747	SMOX	0.629307	664	125
chr14	105172938	105181323	NUDT14	0.629375	410	81
chr11	59436469	59451380	OR5A1	0.629581	637	67
chr3	170888418	170908644	EIF5A2	0.629582	41	22
chr16	85690084	85751129	C16orf74	0.629735	229	31
chr17	15436015	15475728	CDRT4	0.629782	231	36
chr19	48393668	48444931	GRIN2D	0.6298	820	270
chr6	53497341	53616970	GCLC	0.629868	474	91
chr10	117277274	117375440	PDZD8	0.629872	660	195
chr19	50943303	50953093	KLK5	0.630034	29	5
chr1	26321698	26360080	CRYBG2	0.63005	3502	399
chr12	53954903	53958956	HOXC12	0.630079	361	107
chr15	66547179	66565998	LCTL	0.630104	1281	158
chr22	37282027	37315341	CYTH4	0.630114	416	102
chr11	65120630	65122177	FAU	0.630143	47	21
chr1	13315581	13322598	PRAMEF15	0.630169	65	12
chr20	13221274	13300651	ISM1	0.630266	679	122
chr1	162069691	162370475	NOS1AP	0.630273	527	90
chr11	74000277	74009085	UCP3	0.630292	833	106
chr1	247840928	247841896	OR11L1	0.630332	751	67
chr3	48564073	48595329	COL7A1	0.630463	5198	783
chr9	133636363	133659329	DBH	0.630541	2219	189
chr6	3849373	3851320	FAM50B	0.630673	222	81
chr17	75941507	75979177	ACOX1	0.630675	722	139
chr6	29425504	29457071	OR11A1	0.630679	857	129
chr1	200891048	200915742	INAVA	0.630745	1200	181
chr12	32399558	32646050	FGD4	0.630753	1168	145
chr2	218658764	218663443	BCS1L	0.630816	461	97
chr15	34102083	34108686	PGBD4	0.630827	501	111
chr6	109440724	109443919	SMPD2	0.630844	907	115
chr14	102592649	102730561	RCOR1	0.63088	305	90
chrX	129539849	129592561	OCRL	0.63094	471	100
chr3	122421902	122514945	KPNA1	0.630954	219	60
chr15	43870761	44195271	FRMD5	0.630976	879	128
chr14	24094053	24110598	PCK2	0.631007	2875	285
chr17	4940008	4945222	RNF167	0.631074	523	114
chr10	4963253	4983283	AKR1C1	0.631091	505	87
chr1	180154869	180204030	QSOX1	0.631138	1550	207
chr3	40457292	40468587	RPL14	0.631176	371	71
chrX	78271468	78327691	CYSLTR1	0.63118	282	64
chr4	127730400	127774292	SLC25A31	0.631184	412	84
chr20	2652593	2658393	NOP56	0.631287	641	153
chr22	21632716	21637329	CCDC116	0.631337	1169	174
chr12	130872037	130877678	RAN	0.631376	132	29
chr2	169509702	169526258	KLHL41	0.631389	809	114
chr12	32106835	32383633	BICD1	0.63139	959	190
chr10	98134624	98244897	R3HCC1L	0.631538	885	144
chr11	56252254	56253222	OR5T3	0.631572	470	65
chr8	17027238	17122642	MICU3	0.631704	559	157
chr12	6924463	6942321	ATN1	0.631739	1241	261
chrX	11293413	11300761	AMELX	0.631932	94	28
chr11	125955796	126063335	CDON	0.632013	1330	276
chr19	47801232	47819051	TPRX1	0.632026	306	81
chr1	243256034	243500091	SDCCAG8	0.632067	1226	169
chr11	48263861	48264778	OR4X1	0.632109	586	94
chr1	1512162	1534685	ATAD3A	0.632132	1658	214
chr12	109097597	109126725	UNG	0.632313	507	87
chr11	64726911	64745456	RASGRP2	0.632316	864	150
chr17	42824385	42843760	PSME3	0.632322	114	47
chr12	40692439	41072415	CNTN1	0.632335	837	173
chr14	93184951	93188463	TMEM251	0.632399	651	49
chr15	50182196	50236385	SLC27A2	0.632423	755	158
chr4	69280475	69295050	UGT2B28	0.632457	129	45
chr4	15002481	15070153	CPEB2	0.63247	1358	282
chr8	143289676	143299952	ZNF696	0.632612	356	112
chr1	114673090	114695618	AMPD1	0.632776	1524	229
chr12	120322115	120327779	PLA2G1B	0.632915	140	55
chr14	52004809	52069059	NID2	0.632994	656	31
chr10	100996618	101007836	LZTS2	0.633008	1341	232
chr19	32581190	32587453	PDCD5	0.633042	199	41
chr16	15434475	15625028	BMERB1	0.633116	72	29
chr12	75334670	75370560	GLIPR1L1	0.633165	256	35
chr6	132445867	132513198	STX7	0.633287	198	54
chr1	197268204	197478455	CRB1	0.633314	1356	282
chr11	10797050	10808940	EIF4G2	0.633342	503	144
chr1	960584	965719	KLHL17	0.633379	1402	296
chr13	38965925	38990859	STOML3	0.633395	797	89
chr3	119654513	119677454	COX17	0.633539	343	73
chr16	23278231	23381294	SCNN1B	0.633642	1257	167
chrX	55009055	55030977	ALAS2	0.633757	976	70
chr3	52401008	52410008	BAP1	0.633768	741	155
chr5	150708440	150759095	DCTN4	0.633818	325	94
chr13	26557683	26688948	WASF3	0.633871	641	133
chr12	110910819	110921443	MYL2	0.633889	144	44
chr1	152084141	152089064	TCHHL1	0.633896	982	113
chr12	51093656	51173135	TFCP2	0.633979	91	52
chr10	22208475	22218015	EBLN1	0.634028	508	71
chr3	142949164	142963674	PAQR9	0.634035	119	57
chr17	39757718	39864312	IKZF3	0.634045	403	86
chr18	57352557	57371731	ST8SIA3	0.634046	154	67
chrX	108084207	108091549	PSMD10	0.634091	307	25
chr2	33436324	33564750	RASGRP3	0.634099	1545	134
chr3	129430947	129440179	MBD4	0.63426	609	120
chr1	2050411	2185395	PRKCZ	0.634335	625	139
chr19	17215346	17219829	USE1	0.634361	585	85
chr3	167239843	167407874	ZBBX	0.634427	808	152
chrX	26138343	26140736	MAGEB18	0.634477	160	35
chr21	30214006	30216097	CLDN8	0.634573	138	52
chr11	85957175	86069882	PICALM	0.634615	55	9
chr21	45981770	46005050	COL6A1	0.634644	2582	349
chr11	43680680	43856617	HSD17B12	0.634783	193	56
chr1	236549005	236604516	HEATR1	0.634857	461	36
chrX	153517642	153582939	ATP2B3	0.634884	1215	227
chr2	135787850	135837184	LCT	0.634936	871	265
chr18	79797938	79900184	KCNG2	0.635079	976	162
chr16	69187147	69309052	SNTB2	0.635091	320	115
chr22	41301525	41360147	ZC3H7B	0.635099	1022	194
chr6	29457155	29464328	OR2H1	0.635115	1367	75
chr6	36594353	36605600	SRSF3	0.635135	11	10
chr12	48857145	48865870	RND1	0.635155	430	70
chr14	32076114	32159728	ARHGAP5	0.635175	1534	263
chr1	25800193	25818221	SELENON	0.635192	848	152
chr7	29920104	29990289	SCRN1	0.635379	23	8
chrX	153669733	153689010	PNCK	0.63538	367	91
chr4	46993723	47426447	GABRB1	0.635516	547	63
chr17	10628526	10657309	MYH3	0.635613	2340	411
chr11	46332905	46380554	DGKZ	0.635634	1772	359
chr1	15756607	15786594	FBLIM1	0.635635	755	112
chr9	137618992	137870016	EHMT1	0.635686	1978	335
chr1	39623435	39639643	HEYL	0.635702	1134	113
chr17	10697594	10711558	ADPRM	0.635773	402	62
chr3	55465715	55490539	WNT5A	0.63579	429	88
chr4	15778275	15853232	CD38	0.635791	393	57
chr16	1790413	1794971	IGFALS	0.635847	1642	242
chr6	36676460	36687337	CDKN1A	0.63586	943	60
chr13	110641412	110713603	CARS2	0.635894	1254	160
chr11	67583742	67586656	GSTP1	0.635942	590	73
chr1	53459399	53467488	DMRTB1	0.636001	580	110
chrX	13689128	13710504	RAB9A	0.636024	70	21
chr17	40993430	40994164	KRTAP3-3	0.636047	274	21
chrX	67544021	67730619	AR	0.636187	1521	151
chr1	244352635	244389663	C1orf100	0.636333	268	40
chr11	5301014	5301946	OR51B4	0.63645	718	72
chr6	142132925	142135358	GJE1	0.636799	277	52
chr11	112226367	112269955	PTS	0.636889	136	63
chr1	56718789	56819696	FYB2	0.636942	1502	139
chr1	25222276	25232502	SYF2	0.636974	355	65
chr7	100539203	100568220	AGFG2	0.637048	663	99
chr12	57797376	57818734	AVIL	0.637078	1642	249
chr6	121435595	121449727	GJA1	0.637092	194	61
chr10	119033670	119080823	EIF3A	0.637095	1277	270
chr19	14941489	14942448	OR7C2	0.637115	707	64
chr1	179743291	179816198	FAM163A	0.637129	222	41
chr7	25134692	25180356	C7orf31	0.637143	1089	125
chr13	113208193	113267108	CUL4A	0.637174	488	122
chr10	6089034	6117457	RBM17	0.637291	144	44
chr10	32887273	33005792	ITGB1	0.637339	395	118
chr2	30910467	31155202	GALNT14	0.637461	1116	197
chr3	108743424	108757410	RETNLB	0.637508	135	29
chr1	226144679	226186741	ACBD3	0.637544	515	117
chr15	62390526	62844631	TLN2	0.63771	4241	693
chr2	94871430	94876823	TEKT4	0.637773	2171	231
chr19	52702813	52735073	ZNF611	0.63786	177	24
chr2	6865557	6898239	RSAD2	0.637941	579	124
chr2	218880852	218899581	WNT10A	0.637977	1422	204
chr3	45001548	45036071	CLEC3B	0.638028	166	84
chr16	84145287	84178767	DNAAF1	0.638043	1596	180
chr3	197509783	197573323	BDH1	0.638055	1310	94
chr3	3799431	3849834	LRRN1	0.63808	1099	149
chr12	118032687	118062430	WSB2	0.63809	177	50
chr19	34359480	34402413	GPI	0.638196	553	152
chr1	116574399	116667755	IGSF3	0.638219	1905	312
chrX	153494980	153509546	BGN	0.638228	330	64
chr3	123201927	123274136	SEC22A	0.638244	252	64
chr4	25160663	25279204	PI4K2B	0.638318	315	83
chr5	140834248	141012347	PCDHA7	0.638412	1484	182
chrX	143622790	143636101	SLITRK4	0.638448	103	11
chr22	36860988	36878017	NCF4	0.63845	502	127
chr3	158571163	158607252	MLF1	0.638491	246	76
chr13	52012391	52079232	ALG11	0.638562	1412	279
chr12	31073860	31104799	DDX11	0.638568	1375	246
chr17	64542282	64662307	SMURF2	0.63858	388	99
chr9	137877782	138124624	CACNA1B	0.638592	2062	474
chr2	233210051	233295674	ATG16L1	0.638594	638	95
chr3	130850595	131016712	ATP2C1	0.638596	1016	169
chr12	21635342	21757857	LDHB	0.638822	392	56
chr1	205302063	205321745	NUAK2	0.638868	1158	172
chr6	30699807	30717447	MDC1	0.638882	1675	308
chr6	89642498	89819794	MDN1	0.638894	7887	1167
chr5	5420664	5490220	ICE1	0.639039	2249	389
chr9	136428619	136439845	INPP5E	0.639157	1055	172
chr1	154548577	154559028	UBE2Q1	0.639197	414	46
chr4	35948221	36244514	ARAP2	0.639233	3074	389
chr17	49132460	49176840	B4GALNT2	0.639246	1384	150
chr6	63275951	63319983	LGSN	0.639367	622	104
chr16	4882507	4960741	PPL	0.639451	5599	745
chr12	54369133	54391298	ZNF385A	0.639461	263	81
chr7	1428465	1459470	MICALL2	0.639498	2785	302
chr17	7173431	7179564	ASGR1	0.639541	285	71
chr20	45791954	45811427	DNTTIP1	0.639588	209	71
chr8	144466043	144474202	KIFC2	0.639645	1060	302
chr5	151314972	151347590	SLC36A2	0.639888	1098	120
chr14	96797304	96954846	VRK1	0.639928	491	90
chr22	45308968	45341955	FAM118A	0.639937	501	87
chr5	177483394	177497606	PDLIM7	0.639946	1367	200
chrX	130171962	130184870	RAB33A	0.63996	44	14
chr9	137225174	137226315	CYSRT1	0.639967	635	57
chr3	112561709	112585579	SLC35A5	0.640002	850	109
chr19	48720585	48740610	RASIP1	0.640047	1049	241
chr11	2129112	2158391	IGF2	0.640069	443	90
chr12	9594551	9607916	KLRB1	0.640122	113	40
chr19	16630751	16660442	SMIM7	0.640243	67	20
chr11	100687288	100993941	ARHGAP42	0.640297	407	164
chr3	157436850	157443633	PTX3	0.640329	828	114
chr15	41895933	41972557	EHD4	0.64035	34	6
chr16	3065297	3082192	IL32	0.640365	191	61
chr1	248623557	248635091	OR2T11	0.640451	153	41
chr9	34723053	34729488	FAM205A	0.640461	1854	187
chr9	36036913	36124455	RECK	0.640507	972	210
chr12	71686082	71705047	TMEM19	0.640548	609	84
chr8	12182096	12194133	FAM86B1	0.640567	10	8
chr6	26199516	26199988	H2BC7	0.640608	82	39
chr3	69106065	69123032	LMOD3	0.640612	919	116
chr8	96261902	96336995	PTDSS1	0.640649	8	6
chr20	1894167	1940592	SIRPA	0.640655	533	93
chr10	3066333	3137718	PFKP	0.640727	158	39
chr3	51391285	51397908	RBM15B	0.640826	646	192
chr8	38996754	39105445	ADAM9	0.640986	760	139
chr8	56957931	56993867	BPNT2	0.641082	287	87
chr13	108596152	109208005	MYO16	0.641097	192	36
chr12	123602077	123620943	DDX55	0.641098	1291	161
chr12	14784582	14803486	WBP11	0.641134	731	107
chr8	68330955	68819023	C8orf34	0.641158	52	17
chr19	18899514	18919387	COPE	0.641177	579	93
chr1	109309568	109397918	SORT1	0.641257	1330	174
chrX	120625674	120630054	C1GALT1C1	0.641372	167	42
chr8	76681239	76867281	ZFHX4	0.641387	4144	794
chr7	23710203	23832513	STK31	0.641423	1497	203
chr18	74315839	74359189	C18orf63	0.641498	498	101
chrX	136532215	136556807	VGLL1	0.641518	235	31
chr10	100912963	100965134	SLF2	0.641573	1094	226
chr17	7857746	7862282	CYB5D1	0.641614	738	60
chr6	3153497	3157544	TUBB2A	0.64172	9	8
chr12	102836889	102958410	PAH	0.641749	1305	165
chr8	144098633	144108124	SHARPIN	0.641847	1126	168
chr8	23270120	23296279	R3HCC1	0.641856	773	148
chr9	111631334	111654351	DNAJC25	0.641903	386	88
chrX	132023302	132075943	STK26	0.641917	181	51
chr16	30064164	30070457	ALDOA	0.642045	591	119
chr6	32845209	32853816	TAP1	0.64207	1764	171
chr5	62347284	62403943	DIMT1	0.642105	570	133
chr10	68331174	68343193	HNRNPH3	0.642214	187	44
chr3	9397615	9479240	SETD5	0.642257	1822	333
chr10	101770109	101780371	FGF8	0.642329	539	58
chr16	70375977	70439237	ST3GAL2	0.642329	155	67
chr1	186828949	186988981	PLA2G4A	0.642373	348	103
chr12	54230942	54280133	CBX5	0.642416	21	12
chr8	20144855	20183206	SLC18A1	0.642468	1791	195
chr14	19743571	19749469	OR4Q3	0.642479	377	47
chr12	79574979	79690964	PAWR	0.642517	650	87
chr3	147393422	147510293	ZIC1	0.642621	757	138
chr12	110027028	110073636	C12orf76	0.642662	530	121
chr1	2391775	2405442	RER1	0.642695	101	36
chr17	56978129	57006768	SCPEP1	0.6427	409	109
chr12	50842920	50887884	TMPRSS12	0.642865	832	86
chr1	117001750	117036552	CD101	0.642879	1690	212
chr4	1166932	1208962	SPON2	0.642898	874	145
chr16	75218988	75226338	CTRB1	0.642918	307	59
chr3	47802909	47850195	DHX30	0.643003	740	166
chr7	143353400	143362770	FAM131B	0.643042	358	73
chr1	23801885	23838620	HMGCL	0.643043	618	84
chr9	129803157	129811281	TOR1B	0.643063	346	82
chr3	94047836	94063389	DHFR2	0.64308	517	61
chr11	8019244	8106243	TUB	0.643082	937	192
chr14	46651010	46651781	RPL10L	0.64314	413	74
chr19	14477760	14496149	GIPC1	0.643268	809	114
chr21	34513142	34615113	RCAN1	0.643319	93	28
chr2	96184859	96208827	STARD7	0.643322	472	99
chr3	48599002	48610976	UQCRC1	0.643341	1322	157
chr9	27535640	27573866	C9orf72	0.643348	252	94
chr2	96325317	96330517	ITPRIPL1	0.643371	1531	132
chr20	13849247	13996443	SEL1L2	0.643402	1362	157
chrX	153861514	153886173	L1CAM	0.643402	63	16
chr22	45284949	45295874	UPK3A	0.643496	533	86
chr6	53001279	53061824	CILK1	0.643569	176	11
chr15	41774434	41827855	MAPKBP1	0.643576	2833	329
chr9	136975092	136981742	PTGDS	0.643604	352	53
chr3	46130890	46266706	CCR3	0.643704	40	9
chr11	125788127	125791600	PATE3	0.643709	241	20
chr11	78063861	78068351	THRSP	0.64375	94	38
chr10	124461823	124617888	LHPP	0.643854	500	93
chr1	156009048	156020951	SSR2	0.643941	183	46
chr4	184755595	184826818	ACSL1	0.64395	1006	138
chr14	77116568	77259495	TMEM63C	0.643951	84	13
chr10	124619292	124744378	FAM53B	0.643968	402	101
chr11	134150113	134225504	NCAPD3	0.644023	341	41
chr12	103770453	103841234	NT5DC3	0.644034	338	106
chr7	106865278	106908980	PIK3CG	0.644093	970	216
chr11	121292681	121313410	SC5D	0.644139	312	64
chr7	149431363	149461062	ZNF777	0.644154	661	144
chr11	16613132	16758340	C11orf58	0.644156	79	36
chr19	48180770	48255946	CARD8	0.644176	2165	297
chr4	154535005	154550400	PLRG1	0.644184	833	81
chr19	52860851	52897693	ZNF320	0.644249	873	90
chr13	72708367	72727629	MZT1	0.644318	96	14
chr2	202073255	202205188	KIAA2012	0.644437	2010	228
chr19	34254552	34355566	GARRE1	0.644439	1417	249
chr17	41046541	41047316	KRTAP2-1	0.644455	31	20
chr4	499210	540200	PIGG	0.644483	1999	243
chr3	185643130	185825042	IGF2BP2	0.644769	399	117
chr12	53299695	53307177	MYG1	0.644792	809	116
chr3	44975241	45036066	EXOSC7	0.644853	276	124
chr7	99684957	99735102	CYP3A7-CYP3A51P	0.644893	94	28
chr6	127118671	127199481	RSPO3	0.644897	8	6
chr9	67832765	67920552	ANKRD20A1	0.644927	2	2
chr2	74152528	74178898	MOB1A	0.644958	45	26
chr9	128340527	128361470	SLC27A4	0.644995	874	218
chrX	129645259	129654956	APLN	0.64503	47	17
chr8	23102921	23117445	TNFRSF10C	0.645134	716	90
chr11	36296288	36465204	PRR5L	0.645219	470	92
chr14	94048287	94081202	DDX24	0.645246	1582	186
chr2	202634969	202769757	FAM117B	0.645247	349	114
chr10	76869601	77638369	KCNMA1	0.645257	1629	245
chr5	41306952	41510628	PLCXD3	0.645284	4	2
chr4	83459517	83523348	ABRAXAS1	0.645335	863	151
chr12	98645290	98735433	APAF1	0.645458	1546	257
chr1	8352397	8848921	RERE	0.645525	1632	384
chr10	102714538	102743492	SFXN2	0.645741	792	111
chr7	5970925	6009130	PMS2	0.645829	1215	201
chr11	47586678	47589194	FAM180B	0.645857	215	54
chr12	26121991	26299290	SSPN	0.645916	845	183
chr7	11370365	11832198	THSD7A	0.645938	3163	460
chr16	19067614	19080095	COQ7	0.645945	775	77
chr1	229430365	229434104	ACTA1	0.645961	39	28
chr21	36034541	36079389	SETD4	0.645983	500	23
chr9	129094142	129111189	CRAT	0.646046	1116	206
chr11	6481501	6484681	TIMM10B	0.64605	47	31
chr19	35523367	35528351	SBSN	0.646081	782	125
chr3	111292719	111665750	CD96	0.646114	1078	179
chr1	119648411	119744218	PHGDH	0.646129	792	146
chr19	23914876	23945159	ZNF726	0.646154	1238	168
chr22	42692121	42721298	A4GALT	0.646208	34	10
chr20	2481817	2524702	ZNF343	0.646233	474	115
chr4	42110853	42152878	BEND4	0.646278	445	130
chr2	65227788	65271253	ACTR2	0.646281	35	26
chr5	177592203	177597242	TMED9	0.64629	219	42
chr12	130789600	130839254	STX2	0.646295	491	72
chr11	6595072	6603616	RRP8	0.646318	1208	151
chr9	83739425	83829516	GKAP1	0.646554	315	64
chr2	54972187	55112621	RTN4	0.646582	2396	319
chrX	27807990	27823014	MAGEB10	0.646697	43	24
chr11	9384652	9448127	IPO7	0.64677	318	130
chr6	26204610	26205021	H4C5	0.646804	67	27
chr12	102120183	102197520	PARPBP	0.64698	1041	141
chr2	37250502	37324833	PRKD3	0.646982	1253	161
chr22	42553617	42574382	SERHL2	0.647039	472	55
chr1	6785454	7769706	CAMTA1	0.647145	111	21
chr8	69667046	69834978	SLCO5A1	0.647216	1236	173
chr16	30370934	30377991	MYL11	0.647262	254	51
chr2	160272151	160493807	RBMS1	0.647356	141	63
chr13	60396457	60573878	TDRD3	0.647373	935	156
chr9	128411751	128437351	CERCAM	0.647395	1446	227
chr17	1646145	1649866	RILP	0.647486	1065	113
chr15	69014695	69062762	NOX5	0.647521	1478	191
chr7	95583499	95596516	PDK4	0.647628	310	91
chr7	47275154	47582558	TNS3	0.64768	2483	350
chr7	150368790	150398630	ZNF775	0.647702	986	287
chr6	79484991	79537458	LCA5	0.647745	778	142
chr4	139266165	139280225	MGARP	0.64779	189	52
chr6	63635802	63779336	PHF3	0.647884	198	43
chr5	112707498	112846239	APC	0.64789	3076	587
chr2	74654228	74683853	SEMA4F	0.64806	1064	230
chr14	39230231	39388513	MIA2	0.648126	1858	304
chr2	157257705	157318491	GALNT5	0.648159	1443	192
chr5	6633427	6674386	SRD5A1	0.648308	161	56
chr17	1829702	1900082	RPA1	0.648351	473	126
chr13	45192853	45201045	KCTD4	0.648427	106	42
chr3	25718944	25790039	NGLY1	0.648501	952	153
chr16	366969	371289	MRPL28	0.648601	606	85
chr16	57428187	57447420	CIAPIN1	0.648642	877	85
chr6	122789049	122809720	SMPDL3A	0.648685	694	88
chr2	234493041	234497081	ARL4C	0.648832	20	16
chr6	99369401	99394195	COQ3	0.648934	668	76
chr8	143723933	143738234	FAM83H	0.648994	2126	387
chr10	119726042	119829147	INPP5F	0.649021	1488	261
chr20	5950652	5998977	MCM8	0.649022	20	13
chr9	105694541	105776629	TMEM38B	0.649064	243	76
chr13	111316184	111344249	TEX29	0.649085	152	42
chr14	22836560	22849041	MMP14	0.649125	1023	189
chr8	104330324	104467055	DPYS	0.649174	140	23
chr11	57743514	57752675	BTBD18	0.649262	483	118
chr11	65787063	65797214	OVOL1	0.649327	276	61
chr15	34140674	34210096	KATNBL1	0.649359	190	57
chr1	149782671	149791675	FCGR1A	0.649544	213	41
chr4	121824329	121870487	BBS7	0.649553	606	140
chr22	23762990	23765863	C22orf15	0.649618	453	42
chr16	4748239	4767624	ZNF500	0.64963	1396	199
chr22	46762617	47175699	TBC1D22A	0.649664	67	16
chr2	27212041	27217178	ATRAID	0.649714	458	77
chr6	35258909	35295985	ZNF76	0.650029	992	156
chr18	77249848	77277900	GALR1	0.650029	447	112
chr3	196706277	196712250	CEP19	0.650098	137	44
chr5	138439057	138446969	REEP2	0.650257	128	51
chr4	78057323	78544269	FRAS1	0.650294	528	78
chr10	97446170	97457370	ZDHHC16	0.650348	289	107
chr19	51097606	51108409	CTU1	0.650395	403	114
chr17	45108959	45133354	PLCD3	0.650466	1215	229
chr6	32190766	32195523	GPSM3	0.650515	412	51
chr1	168540768	168543997	XCL2	0.650516	159	22
chr7	135361795	135510145	CNOT4	0.650519	13	10
chr22	39499432	39518132	MIEF1	0.650552	1221	136
chr8	142740949	142742406	SLURP1	0.650634	87	23
chr2	238238267	238240662	HES6	0.65066	553	130
chr16	84122141	84145192	HSDL1	0.650724	227	97
chr1	173824653	173858808	DARS2	0.650805	717	122
chr14	34561093	34630160	SNX6	0.650827	325	99
chr19	3879864	3928082	ATCAY	0.65083	267	96
chr1	22563489	22603595	EPHA8	0.650836	145	18
chr5	179793980	179796647	LTC4S	0.650854	291	50
chr22	19723539	19724771	GP1BB	0.650914	773	67
chr19	10960932	11079426	SMARCA4	0.65094	25	9
chr1	150149183	150164720	PLEKHO1	0.650952	7	4
chr8	112222928	113436939	CSMD3	0.650984	202	37
chr22	39901084	39973721	GRAP2	0.651041	266	69
chr19	1354711	1378431	PWWP3A	0.651044	1159	183
chr2	169645425	169694405	CFAP210	0.651129	1175	134
chr1	201829149	201884291	IPO9	0.651313	419	195
chr9	137138346	137168756	GRIN1	0.65133	182	72
chr1	10946471	10982076	C1orf127	0.651352	1526	206
chr4	81426393	82044244	RASGEF1B	0.651481	486	109
chr6	28241697	28252269	ZKSCAN4	0.651486	585	106
chr12	28133249	28581511	CCDC91	0.651597	331	91
chr3	182793503	182921629	ATP11B	0.651621	1133	245
chr19	58183029	58213562	ZNF274	0.651703	161	13
chr17	6444441	6451469	PIMREG	0.651758	850	75
chr6	110391771	110415575	DDO	0.651863	1356	102
chr7	93921735	93928610	GNG11	0.651919	123	15
chr5	178237476	178590393	COL23A1	0.651957	1280	148
chr18	75195113	75209139	PTGR3	0.652051	694	117
chr3	158645822	158672648	LXN	0.652127	1157	149
chr10	5498697	5499570	CALML5	0.652191	166	44
chr12	124776856	124882668	SCARB1	0.652239	884	123
chr17	28905250	28951771	PHF12	0.652239	1133	259
chr5	176647387	176659054	TSPAN17	0.652285	411	86
chr17	46029916	46225389	KANSL1	0.652369	146	20
chr17	36013056	36017972	CCL23	0.652391	6	2
chr7	137381037	137847092	DGKI	0.652399	907	231
chr12	4909905	4918256	KCNA1	0.652464	261	64
chr11	4912588	4919350	OR51G2	0.652473	849	93
chr11	5253188	5505605	HBG2	0.652589	8332	936
chr20	45888625	45891208	NEURL2	0.652638	321	77
chr2	27309492	27325680	MPV17	0.652762	255	62
chr19	14147743	14206187	ADGRL1	0.652787	1620	344
chr3	187217282	187291980	MASP1	0.652862	1996	280
chr4	117083554	117085576	TRAM1L1	0.652874	211	68
chrX	26160601	26162410	MAGEB6B	0.652983	50	10
chr12	63843761	64162217	SRGAP1	0.653004	780	219
chr22	19714503	19724224	SEPTIN5	0.65302	412	111
chr5	132656263	132661110	IL13	0.653067	368	29
chr17	74776499	74839753	TMEM104	0.653072	1454	169
chr6	150368892	150405969	IYD	0.653081	83	11
chr16	66552563	66566251	CKLF	0.653083	86	33
chr17	41105389	41106488	KRTAP4-9	0.653103	424	56
chrX	12906620	12923169	TLR8	0.653158	34	11
chr19	1009648	1021179	TMEM259	0.653187	1631	238
chrX	20006713	20116907	MAP7D2	0.653232	657	145
chr1	248174821	248181067	OR2M2	0.653244	473	56
chr20	142590	145751	DEFB126	0.653357	305	14
chr8	25427847	25458476	KCTD9	0.65338	221	27
chr8	144314584	144326910	DGAT1	0.653656	281	15
chr3	49277144	49340712	USP4	0.65379	1198	250
chr3	139042102	139044892	PRR23C	0.653793	754	72
chr6	42564029	42693505	UBR2	0.653897	16	8
chr9	134030305	134068535	BRD3	0.653915	640	146
chr1	28369582	28500364	PHACTR4	0.653964	53	12
chr7	116210506	116258783	TES	0.653971	727	104
chr3	96814581	97761532	EPHA6	0.654032	1598	250
chrX	53176283	53225422	KDM5C	0.6542	547	125
chrX	75156388	75304885	UPRT	0.65423	215	30
chr1	161159450	161165723	USP21	0.654233	667	118
chr2	131464900	131492743	MZT2A	0.654235	1545	178
chr8	42836674	42843325	THAP1	0.654237	94	33
chr8	142670308	142682725	PSCA	0.654268	12	4
chr11	66314494	66317044	CD248	0.654304	1929	208
chr5	139387467	139390081	MZB1	0.654346	336	55
chr17	81932384	81942412	PYCR1	0.654377	1863	222
chr19	50329653	50383388	NR1H2	0.654418	1160	248
chr5	180494379	180578358	CNOT6	0.654453	463	86
chr18	904871	912172	ADCYAP1	0.654499	204	61
chr11	17074388	17077715	RPS13	0.654517	262	22
chr5	81329996	81394179	ACOT12	0.654518	915	155
chr11	3339261	3379222	ZNF195	0.65454	750	87
chr9	19375715	19380236	RPS6	0.65461	252	68
chr2	114442299	115845780	DPP10	0.654653	35	10
chr2	241637213	241673857	ATG4B	0.654689	547	89
chr4	190024367	190027257	FRG2	0.654707	374	14
chr9	136410630	136427992	PMPCA	0.654732	657	159
chr4	81087370	81215222	PRKG2	0.654797	592	129
chr7	45574140	45723116	ADCY1	0.65486	512	158
chr4	70334981	70337116	CABS1	0.654883	349	66
chr6	132769370	132813339	SLC18B1	0.654897	593	118
chr22	36140329	36166177	APOL3	0.654916	743	73
chr1	43337818	43354466	MPL	0.654943	1382	173
chr1	185045526	185102603	RNF2	0.654975	76	36
chr12	61708273	62279150	TAFA2	0.654981	259	33
chrX	13770939	13938638	GPM6B	0.654984	259	50
chr4	169612633	169723673	CLCN3	0.655014	396	110
chr17	50346126	50363138	XYLT2	0.655024	978	210
chr12	123971845	124015439	ZNF664	0.655027	160	48
chr17	50719565	50756219	LUC7L3	0.655147	1279	88
chrX	46573765	46598496	CHST7	0.655165	225	60
chr13	110148963	110307157	COL4A1	0.655177	112	18
chr19	10718055	10833488	DNM2	0.655345	1302	214
chr15	72398302	72408367	TMEM202	0.655476	479	51
chrX	81113699	81201913	HMGN5	0.655569	518	28
chr3	192139390	192767764	FGF12	0.65563	95	37
chr11	65638101	65650918	SIPA1	0.655635	2312	249
chr17	76470891	76501790	RHBDF2	0.655674	1823	230
chr10	1177313	1737525	ADARB2	0.655683	241	22
chr17	4710596	4721499	ARRB2	0.655727	243	72
chr9	114784652	114806039	TNFSF15	0.655925	120	43
chr11	111726908	111766389	PPP2R1B	0.655947	937	168
chr9	105558122	105653820	FKTN	0.656027	685	129
chr10	133553901	133569835	SYCE1	0.65603	580	81
chr17	17212212	17237188	FLCN	0.65611	782	162
chr16	67430652	67437553	HSD11B2	0.656143	507	92
chr17	34270221	34272242	CCL7	0.656187	90	24
chr17	9644698	9729687	USP43	0.656216	1703	258
chr3	32105689	32168709	GPD1L	0.656272	336	78
chr12	113298759	113359493	SLC8B1	0.656348	904	179
chr2	70295976	70302067	FAM136A	0.656387	990	111
chr17	41436154	41440983	KRT38	0.656415	1128	145
chr2	25160853	25168903	POMC	0.656539	609	78
chr9	6532467	6645729	GLDC	0.656563	1857	317
chr12	16188485	16277685	SLC15A5	0.656616	1935	121
chr11	113779796	113780485	CLDN25	0.656766	401	57
chr20	33993646	34108308	RALY	0.656767	393	107
chr1	1373730	1375207	AURKAIP1	0.656885	207	57
chr3	141944428	142149544	TFDP2	0.656941	723	85
chr11	60756867	60776733	MS4A15	0.656954	667	77
chr17	80415165	80438086	ENDOV	0.65699	286	33
chr10	122954381	122997513	PSTK	0.657017	882	133
chr22	20080221	20111877	DGCR8	0.657153	79	16
chr19	9523223	9538645	ZNF426	0.657194	324	106
chr5	178895898	178933212	ZFP2	0.657284	826	98
chr12	103988987	104064183	GLT8D2	0.6573	612	88
chr11	114391443	114400511	C11orf71	0.657365	302	47
chr17	58755854	58985179	PPM1E	0.657584	645	108
chr8	66176376	66178464	CRH	0.6576	103	50
chr12	25195216	25209645	ETFRF1	0.657612	214	52
chr4	55595229	55636698	NMU	0.657725	84	38
chr16	67389809	67393518	TPPP3	0.65785	355	55
chr14	73931501	73950414	FAM161B	0.657991	747	184
chr5	160401641	160421711	SLU7	0.658005	241	75
chr19	10553085	10566031	KRI1	0.658036	1858	241
chr7	88794106	88795737	TEX47	0.658059	414	56
chr4	70226124	70235252	FDCSP	0.658091	160	21
chr14	23095505	23100456	C14orf119	0.658156	124	39
chr7	74774011	74789315	NCF1	0.658212	7	4
chr19	42387019	42390297	CNFN	0.658217	110	32
chr11	93329971	93438487	DEUP1	0.658247	906	137
chr1	225777813	225790468	SRP9	0.658276	21	16
chr19	12429706	12441021	ZNF443	0.658388	1249	165
chr14	23520857	23556192	ZFHX2	0.658544	2993	636
chr1	100038095	100083377	MFSD14A	0.658656	304	58
chr7	12330885	12403941	VWDE	0.658716	3227	440
chr19	35497220	35513658	DMKN	0.658803	979	133
chr15	77613027	77820900	LINGO1	0.658876	450	119
chr4	186104419	186175337	FAM149A	0.658962	1998	242
chr8	54135241	54148514	MRPL15	0.659064	856	78
chr6	26365159	26378320	BTN3A2	0.659145	258	49
chr11	55367974	55368918	OR4A15	0.659193	861	150
chr1	63440770	63593721	ITGB3BP	0.659232	1629	197
chr13	23288689	23433763	SACS	0.659329	4919	919
chr10	132186948	132205759	DPYSL4	0.659354	598	175
chr20	45207033	45209768	SEMG1	0.659374	670	93
chr2	218382029	218396894	SLC11A1	0.659468	1794	163
chrX	40648305	40735858	MED14	0.659479	764	126
chrX	101009346	101052116	TRMT2B	0.65948	249	56
chr5	37288137	37371106	NUP155	0.659504	1163	277
chr16	78099400	79212667	WWOX	0.659571	2206	293
chr17	47837692	47841289	SCRN2	0.659579	779	133
chr15	76336773	76342475	ISL2	0.659623	461	98
chr20	50081124	50115959	UBE2V1	0.659691	119	2
chr19	56202273	56209461	ZSCAN5C	0.659721	997	100
chr22	30488902	30505711	SEC14L4	0.659795	685	107
chr1	151982915	151993859	S100A10	0.659805	278	27
chr16	77788564	77980107	VAT1L	0.65983	793	120
chr14	20999255	21001871	SLC39A2	0.659902	797	78
chr15	40087890	40108892	BMF	0.659933	288	50
chr12	55469200	55470138	OR6C70	0.660115	568	81
chr1	248838210	248849517	ZNF672	0.660223	839	145
chr19	43543311	43580473	XRCC1	0.66029	106	21
chr12	14825569	14843526	ART4	0.66033	491	58
chr14	104085686	104115582	ASPG	0.660361	966	160
chr1	11857464	11858945	NPPB	0.660374	478	32
chr14	93347182	93348356	COX8C	0.660374	43	24
chr2	159318979	159616569	BAZ2B	0.6604	2808	482
chr5	134601149	134649271	SAR1B	0.660466	113	44
chr17	58166982	58171411	OR4D2	0.660474	464	77
chrX	24558087	24672677	PCYT1B	0.6605	278	41
chr17	39671122	39696797	PGAP3	0.660695	1404	170
chr1	84078062	84238498	PRKACB	0.660711	426	52
chr11	66682497	66744670	SPTBN2	0.660732	2923	627
chr3	49907160	49930173	MON1A	0.66074	831	178
chr19	44002957	44013924	ZNF230	0.660741	393	95
chr8	133237175	133302022	NDRG1	0.660772	39	15
chrX	49879484	49882558	USP27X	0.660791	62	29
chr2	152116801	152175763	STAM2	0.660828	641	113
chr11	35662775	35818007	TRIM44	0.660836	164	84
chr19	56439325	56478065	ZNF667	0.66084	770	109
chr6	159969082	160113507	IGF2R	0.660898	3032	530
chr12	42157104	42238349	YAF2	0.660977	175	51
chr10	1018910	1025859	IDI2	0.661078	210	70
chr3	58332880	58426127	PXK	0.661086	1011	140
chr16	30833626	30894302	BCL7C	0.661118	861	109
chr5	6599239	6633291	NSUN2	0.661142	598	172
chr12	104986316	105074197	NOPCHAP1	0.661197	1993	266
chr4	56338287	56387508	AASDH	0.661432	1259	199
chrX	51803007	51902354	MAGED1	0.661473	432	104
chrX	110002631	110182734	TMEM164	0.661563	96	29
chr3	149129638	149173732	HPS3	0.661576	1094	246
chr12	8602155	8613242	AICDA	0.661608	190	42
chr15	89834308	89912882	ARPIN-AP3S2	0.661618	756	157
chr12	84859491	84913629	SLC6A15	0.661731	14	6
chrX	38352586	38421446	OTC	0.661831	134	38
chr1	111439890	111449256	WDR77	0.661845	272	63
chr2	241227264	241317061	HDLBP	0.661872	269	39
chr2	72887382	72892158	SPR	0.662062	268	69
chr6	17393595	17557780	CAP2	0.66209	268	110
chr1	225486765	225653142	ENAH	0.662092	479	112
chr1	109249539	109275751	CELSR2	0.66221	5166	806
chr19	18929201	18941261	HOMER3	0.662293	599	111
chr13	96985713	96994730	OXGR1	0.662377	383	73
chr2	37084518	37099244	GPATCH11	0.662413	503	98
chr19	39296407	39298673	IFNL1	0.66255	193	39
chr1	164555584	164899296	PBX1	0.662581	143	43
chr11	120511746	120988906	GRIK4	0.662616	1002	244
chr9	33247820	33264720	BAG1	0.662648	560	107
chr18	63327726	63367228	KDSR	0.662738	152	57
chr12	122701293	122703357	HCAR2	0.662949	144	62
chr16	89707134	89720898	VPS9D1	0.663079	914	211
chr20	23875934	23879748	CST5	0.663201	276	44
chr2	24114809	24123464	PFN4	0.663254	379	33
chr10	91906584	91909486	FGFBP3	0.663267	541	86
chr10	16823966	17129811	CUBN	0.663298	5860	876
chr9	96490241	96619843	CDC14B	0.663352	700	128
chr9	122915566	122931512	ZBTB26	0.663368	111	39
chr19	48712725	48719725	MAMSTR	0.663505	384	127
chr6	34018643	34155622	GRM4	0.663531	819	256
chrX	24693873	24996986	POLA1	0.66365	32	13
chr7	135728348	135748813	FAM180A	0.663799	307	56
chr12	105235290	105396097	C12orf75	0.663835	154	40
chr2	9403475	9423528	ITGB1BP1	0.663877	144	49
chr20	36573488	36593950	TGIF2	0.663903	144	44
chr7	94509219	94557019	CASD1	0.663985	1474	150
chrX	119834022	119852998	UPF3B	0.664111	573	62
chr14	94280460	94293268	SERPINA10	0.664125	1513	93
chr17	70168673	70180044	KCNJ2	0.664157	135	55
chr19	1039997	1065572	ABCA7	0.664215	4675	722
chr20	56358974	56368663	FAM210B	0.664223	114	39
chr8	120380761	120445402	MRPL13	0.66429	469	46
chr3	8750381	8769628	OXTR	0.664337	733	101
chr5	60945177	61154531	NDUFAF2	0.664341	312	49
chr14	19875142	19883932	OR4K2	0.664428	113	47
chr19	4969113	5153598	KDM4B	0.66445	306	24
chrX	151176584	151181465	GPR50	0.664503	726	130
chr17	49495293	49515008	NGFR	0.664658	527	115
chr12	100573683	100628288	GAS2L3	0.664711	1245	133
chr5	174045706	174243501	NSG2	0.664766	111	36
chr19	9560329	9584504	ZNF121	0.664778	183	45
chr7	64870172	64930981	ZNF273	0.664836	47	9
chr12	1791963	1918666	CACNA2D4	0.664904	516	43
chr19	55999726	56061810	NLRP5	0.664938	1832	239
chr3	129060779	129062406	GP9	0.665137	413	40
chr8	144477969	144502121	PPP1R16A	0.665322	630	147
chr1	86862445	86914424	SELENOF	0.665419	315	44
chr5	141259884	141320784	TAF7	0.665575	58	7
chr9	124777133	124814885	OLFML2A	0.665598	1653	229
chr6	34284887	34426071	RPS10-NUDT3	0.665609	338	66
chr15	88621337	88632281	AEN	0.665686	737	121
chr4	99878336	99894428	LAMTOR3	0.665749	79	28
chr16	69950705	69964452	CLEC18A	0.66581	95	28
chr5	32531633	32604079	SUB1	0.665826	25	16
chr1	112718905	112727235	TAFA3	0.665866	309	42
chr11	72836745	73142318	FCHSD2	0.665969	540	143
chr3	179562886	179588407	ACTL6A	0.66601	351	55
chr5	73565443	73583380	UTP15	0.66604	915	102
chrX	56818298	56995827	SPIN3	0.666055	132	34
chr12	21354959	21379980	IAPP	0.666211	213	29
chr12	118376555	118418033	SUDS3	0.666212	110	63
chr2	27496839	27523684	GCKR	0.666289	1556	185
chr22	39399778	39437060	TAB1	0.666309	869	129
chr11	17351800	17377341	NCR3LG1	0.66643	29	10
chr19	49859882	49878351	PNKP	0.666452	2329	368
chr2	8721081	8837630	KIDINS220	0.666543	1789	359
chr1	184690237	184754907	EDEM3	0.666547	1097	177
chrX	133216662	133218354	TFDP3	0.666606	305	77
chr14	74941834	74955626	PGF	0.66665	320	71
chr15	35083410	35085295	NANOGP8	0.666706	110	21
chr9	127920881	127930785	PIP5KL1	0.66674	718	112
chrX	139530739	139563459	F9	0.666818	349	36
chr5	119268692	119399688	TNFAIP8	0.666848	82	16
chr12	10937408	11171573	TAS2R14	0.666887	1842	343
chr7	107765467	107803225	SLC26A3	0.666896	611	140
chr17	76389456	76453152	UBE2O	0.666926	1154	252
chr12	39755025	40106089	SLC2A13	0.666982	674	143
chr12	96489571	96875555	CFAP54	0.667048	3981	610
chr1	150265399	150269580	APH1A	0.667084	113	37
chr10	30820207	31031937	ZNF438	0.667132	1005	153
chr17	59893046	59950574	RPS6KB1	0.667145	178	53
chr3	191461163	191461456	PYDC2	0.667151	105	17
chr12	88033846	88050160	C12orf29	0.667157	360	76
chr1	236664141	236764631	ACTN2	0.667159	1176	238
chr10	75037472	75073642	DUSP29	0.667173	563	75
chr16	28097976	28211965	XPO6	0.667207	864	172
chr9	111360685	111484745	ECPAS	0.66728	2036	415
chr16	2204248	2209453	MLST8	0.667309	874	120
chr6	41683978	41736259	TFEB	0.667316	839	122
chr5	1201595	1225111	SLC6A19	0.66733	2166	244
chr1	147756199	147773362	GJA5	0.667341	11	9
chr2	27491883	27495200	FNDC4	0.667361	397	42
chr7	135662496	135693418	STMP1	0.667371	236	54
chr1	27935000	27959157	SMPDL3B	0.667378	708	125
chr3	142964497	143060725	U2SURP	0.667382	210	101
chr6	122443351	122471807	SERINC1	0.667416	920	92
chr6	41072974	41102403	NFYA	0.66748	127	35
chr21	44637356	44638455	KRTAP10-10	0.667534	498	56
chr20	34560542	34698790	PIGU	0.667618	729	118
chr3	65353525	66038918	MAGI1	0.667733	271	9
chr1	169849631	169894267	SCYL3	0.667744	1368	154
chr13	52033611	52129092	NEK5	0.667763	715	151
chr11	9776776	10304877	SBF2	0.667827	34	12
chr2	171522247	171558129	CYBRD1	0.667853	549	78
chr3	112921205	112975103	CD200R1	0.667857	366	48
chr19	18531751	18544077	FKBP8	0.667884	499	106
chr21	44557790	44558795	KRTAP10-3	0.667917	1189	95
chr9	123033667	123035665	GPR21	0.668017	219	81
chr1	196819731	196837159	CFHR1	0.66805	56	29
chr6	30653119	30673006	DHX16	0.668063	1563	240
chr15	58588809	58749791	ADAM10	0.668241	999	128
chr1	222618097	222668007	MIA3	0.668255	492	51
chr7	15611212	15686683	MEOX2	0.668453	358	93
chr17	42156891	42181142	KCNH4	0.668514	1033	217
chr17	74770529	74776367	NAT9	0.668535	475	69
chr1	62597520	62606313	ANGPTL3	0.668594	483	89
chr16	71447597	71463095	ZNF23	0.668601	632	125
chr19	16355239	16472085	EPS15L1	0.668682	899	228
chr5	3595832	3601403	IRX1	0.668689	352	139
chr6	107152562	107459564	PDSS2	0.668803	424	75
chr5	80408013	80483379	ZFYVE16	0.668823	613	27
chr12	111360651	111369121	PHETA1	0.668869	474	89
chr1	169662007	169854080	C1orf112	0.668897	129	38
chr6	87085498	87095106	CGA	0.669073	31	14
chr4	2462220	2515857	RNF4	0.669094	478	114
chr1	88684222	88836255	PKN2	0.669139	623	145
chr19	15878023	15898077	CYP4F2	0.669307	135	17
chr17	7686071	7703502	WRAP53	0.669535	647	141
chr4	185363872	185395924	LRP2BP	0.669608	475	79
chr8	119873717	120050918	DEPTOR	0.669653	678	104
chr2	219498865	219513898	GMPPA	0.669704	813	151
chr6	46746933	46759506	ANKRD66	0.669756	703	66
chr5	173888349	173961980	CPEB4	0.669801	235	101
chr5	171419647	171457626	FGF18	0.669811	150	38
chr19	9324174	9382617	ZNF559-ZNF177	0.669994	2905	313
chr10	99782640	99852594	ABCC2	0.670048	2819	388
chr1	77282019	77559966	AK5	0.670071	18	4
chr9	96928310	96940253	NUTM2G	0.670133	1159	131
chr2	127048027	127107288	BIN1	0.670189	719	156
chr11	125442881	125592568	FEZ1	0.670332	7	7
chr3	159839861	159897360	SCHIP1	0.670516	117	39
chr1	32209089	32216192	DCDC2B	0.670599	661	75
chr16	56361452	56425545	AMFR	0.670745	530	144
chr17	1762029	1777565	SERPINF1	0.670768	827	133
chr8	27869883	27992673	SCARA5	0.670783	1167	168
chr19	38730187	38769904	CAPN12	0.670805	2133	293
chr5	149857953	149944793	PDE6A	0.670809	1950	244
chr20	38962299	39039723	DHX35	0.670819	1192	190
chr1	26432282	26471306	DHDDS	0.670954	229	77
chr11	18468336	18526951	TSG101	0.671032	57	2
chr15	51447711	51622833	DMXL2	0.671087	2456	534
chr22	50185913	50199598	TRABD	0.671113	476	103
chrX	119399336	119454478	SLC25A43	0.671119	272	39
chr9	121207794	121332843	GSN	0.67113	1708	243
chr12	130953907	131141469	ADGRD1	0.671243	863	205
chr1	17755333	17827063	ACTL8	0.671262	1043	92
chr2	201377207	201451500	TRAK2	0.671311	943	187
chr17	7588178	7590094	SOX15	0.671443	183	60
chr17	81890790	81900991	ANAPC11	0.671511	504	84
chr19	35902529	35904377	HCST	0.67154	179	21
chr16	10866222	10943021	CIITA	0.671555	419	44
chr9	133356550	133361158	SURF2	0.671633	23	10
chr19	41907704	41928449	ERFL	0.671679	13	6
chr19	35358460	35360489	FFAR3	0.671779	47	20
chr2	230990324	231025055	SPATA3	0.672047	593	66
chr11	111467526	111514367	BTG4	0.672138	151	50
chr17	56593699	56595611	NOG	0.672156	413	41
chr6	27814302	27814777	H2AC14	0.672181	65	28
chrX	119615724	119693370	SEPTIN6	0.672183	302	58
chr1	110150494	110202202	SLC6A17	0.672197	754	140
chr5	180847611	180861285	ZFP62	0.672321	876	193
chrX	153072454	153075019	PNMA6A	0.672362	2	2
chr19	45162928	45178237	TRAPPC6A	0.672398	891	66
chr1	161098361	161100346	KLHDC9	0.6726	962	92
chr16	1444934	1475077	CLCN7	0.672626	1212	239
chr2	197568224	197676045	RFTN2	0.672645	834	122
chr12	27081057	27082578	C12orf71	0.672663	159	34
chr1	88852633	88891944	GTF2B	0.672665	87	34
chr8	89924515	90003228	NBN	0.672728	1556	230
chr11	4803433	4804380	OR52R1	0.67274	572	72
chr14	89794669	89954777	EFCAB11	0.672776	329	44
chr3	44578223	44599694	ZNF660	0.672783	475	72
chr11	1850904	1892267	LSP1	0.672878	3142	260
chr3	49674014	49683971	APEH	0.672953	1196	169
chrX	55220346	55224108	PAGE5	0.673092	28	13
chr7	87627548	87832296	RUNDC3B	0.673143	247	89
chr6	131708441	131711017	CTAGE9	0.673285	197	52
chr1	46557407	46616843	MKNK1	0.673286	234	20
chr20	63639705	63657682	STMN3	0.673321	177	58
chr16	1978917	1984192	NOXO1	0.673372	1483	126
chr6	167271169	167316014	UNC93A	0.67339	531	122
chr5	122311354	122464219	SNCAIP	0.673403	165	30
chr4	2843844	2930076	ADD1	0.67358	793	205
chr22	39040604	39055972	APOBEC3F	0.673592	645	81
chr3	143971823	144048719	DIPK2A	0.673598	527	122
chr11	65570460	65573942	ZNRD2	0.673605	491	102
chr7	95359872	95396375	PON3	0.673628	1062	95
chr17	42536241	42544449	NAGLU	0.673654	635	194
chr17	30248203	30292056	BLMH	0.673911	568	93
chr13	47745736	48037968	SUCLA2	0.673931	605	129
chr7	100428322	100434126	MEPCE	0.673958	570	139
chr4	140859807	141212877	RNF150	0.673964	650	104
chr3	28348721	28538122	ZCWPW2	0.673971	409	22
chr12	56416363	56449426	TIMELESS	0.673974	1739	332
chr11	68039025	68050895	TCIRG1	0.674025	2050	297
chr1	108134043	108200849	SLC25A24	0.674047	657	116
chr7	36512941	36724549	AOAH	0.674081	1367	141
chr2	211375717	212538841	ERBB4	0.674173	16	8
chr12	56316223	56334053	PAN2	0.674214	1225	201
chr19	12806584	12813640	RNASEH2A	0.674228	313	95
chr19	12802031	12813581	THSD8	0.674228	313	95
chr19	50358472	50365830	NAPSA	0.674229	603	117
chr1	228434777	228457873	H2AC25	0.674332	103	33
chr3	139935185	140577397	CLSTN2	0.674364	2054	268
chr2	113437691	113496204	ZNG1B	0.674407	450	54
chr19	39328353	39342372	GMFG	0.674433	512	59
chr1	1615454	1630605	MIB2	0.674518	2635	458
chr11	101029624	101129813	PGR	0.674558	860	224
chr11	65773898	65780976	AP5B1	0.674596	1708	293
chr16	18791669	18801572	ARL6IP1	0.674617	126	46
chr2	61065871	61138034	SANBR	0.674742	712	178
chr3	195720884	195741123	MUC20	0.674788	213	19
chr1	21977022	21998642	CELA3B	0.674788	1460	86
chr19	3572777	3579088	HMG20B	0.674987	655	134
chr19	22052430	22091480	ZNF257	0.674995	1434	104
chr5	36098407	36151887	LMBRD2	0.674999	511	121
chr3	9866711	9880255	CIDEC	0.675011	909	79
chr5	178711512	178730659	ZNF354A	0.675077	691	95
chr14	31482875	31488039	GPR33	0.675094	60	8
chr7	123925237	123971414	SPAM1	0.675098	564	77
chr1	27970344	28088637	EYA3	0.675114	290	87
chr20	33657087	33674463	NECAB3	0.67515	1732	278
chr4	4188726	4226929	OTOP1	0.675152	1206	175
chrX	79360384	79367667	ITM2A	0.675381	239	52
chr3	141763408	141819352	GRK7	0.67539	1332	151
chr19	40798996	40808434	EGLN2	0.675466	347	100
chr5	33440696	33468091	TARS1	0.675519	25	9
chr16	75566375	75577881	GABARAPL2	0.675548	75	20
chr15	88635670	88656483	ISG20	0.675618	277	54
chr6	97142161	97283217	MMS22L	0.675763	1913	269
chr16	89873570	89913627	TCF25	0.6758	1199	215
chr5	156919292	156963226	TIMD4	0.675834	408	85
chr7	150338317	150341662	RARRES2	0.675866	575	55
chr19	38303558	38317273	YIF1B	0.675911	355	110
chr8	98426958	98432853	KCNS2	0.676016	391	92
chr14	28764329	28770277	FOXG1	0.676044	231	58
chr1	51236273	51273447	RNF11	0.676124	38	21
chr17	28714281	28718429	RAB34	0.676124	254	82
chr13	48653711	48711226	CYSLTR2	0.676125	388	66
chrX	26192440	26195646	MAGEB6	0.676144	356	70
chr6	99918519	99994247	MCHR2	0.67617	201	69
chr17	7306999	7312463	EIF5A	0.676199	158	32
chr20	57391396	57409333	RBM38	0.676201	512	68
chr9	128161251	128204383	CIZ1	0.676209	703	206
chr2	25926598	25982749	KIF3C	0.676229	37	11
chr7	101239458	101252316	FIS1	0.676271	324	68
chr1	248649838	248655528	OR2T27	0.676349	51	22
chr2	207762598	207769906	FZD5	0.67646	266	104
chr4	163471095	163473754	TKTL2	0.676463	901	150
chr6	53267398	53349179	ELOVL5	0.676487	288	69
chr7	108470417	108569666	PNPLA8	0.676514	1655	230
chr5	126631705	126636284	TEX43	0.676644	227	24
chr7	143052341	143053282	OR6V1	0.676693	763	61
chr2	238138668	238152947	KLHL30	0.676696	1739	223
chr2	113005459	113008044	IL36A	0.676728	412	28
chr1	15526813	15592379	DNAJC16	0.676775	1259	294
chr10	88819896	88851844	ANKRD22	0.676801	663	67
chr5	42423439	42721878	GHR	0.676882	28	10
chr1	161100556	161118055	PFDN2	0.676907	105	40
chr2	101696850	101894690	MAP4K4	0.677096	657	188
chr16	4693562	4695859	NUDT16L1	0.677106	1112	114
chr16	72044289	72094431	TXNL4B	0.677159	1634	236
chr17	49289206	49362473	ZNF652	0.677271	619	111
chr6	72621792	73198853	KCNQ5	0.677292	252	20
chr14	45084107	45116282	PRPF39	0.677322	339	99
chr19	35717973	35738880	KMT2B	0.677349	147	43
chr10	19048801	19790401	MALRD1	0.677369	4375	626
chr3	52048919	52056571	DUSP7	0.677423	236	76
chr11	123358428	123627774	GRAMD1B	0.677446	897	138
chr7	27242700	27250493	EVX1	0.677558	40	12
chr5	155870344	156767788	SGCD	0.677645	2	2
chr17	38730341	38735605	CISD3	0.677707	256	80
chr10	96364608	96513926	TLL2	0.677792	1770	309
chr19	40230317	40285536	AKT2	0.677796	120	20
chr3	49716829	49719684	AMIGO3	0.677816	619	170
chr4	26857601	27025381	STIM2	0.677825	536	165
chr14	50632058	50668306	SAV1	0.677826	571	101
chr21	32402511	32612865	CFAP298-TCP10L	0.677838	158	28
chr14	77394021	77423523	NOXRED1	0.677873	305	69
chr22	23179704	23318037	BCR	0.677915	1695	337
chr16	425649	523011	RAB11FIP3	0.677924	1282	216
chr10	71212570	71302864	UNC5B	0.677937	1722	321
chr3	151336843	151384753	P2RY12	0.677945	421	188
chr1	68098473	68233120	WLS	0.677951	637	150
chr9	128818500	128822676	ENDOG	0.677956	895	99
chr3	48517684	48562015	PFKFB4	0.678004	379	129
chr22	39021113	39033277	APOBEC3D	0.678062	364	78
chr14	49768130	49786385	KLHDC2	0.678163	6	2
chr1	84811602	84893206	LPAR3	0.678253	365	103
chr1	155659443	155689000	YY1AP1	0.678284	1064	258
chr7	143851375	143902198	TCAF1	0.678292	283	71
chr1	119893533	119896515	ADAM30	0.678316	716	148
chr16	31489471	31509309	RUSF1	0.678324	886	186
chr22	24555958	24582052	SNRPD3	0.678354	11	9
chr11	66480013	66509657	DPP3	0.678365	1527	211
chr1	34712737	34859755	SMIM12	0.67846	359	37
chr1	54806063	54842252	LEXM	0.678509	30	8
chr11	62787402	62790400	TMEM179B	0.67856	244	77
chr17	17810399	17837002	SREBF1	0.678872	1569	289
chr15	55408495	55418798	PIERCE2	0.67888	203	38
chr11	47331406	47352702	MYBPC3	0.678962	3206	395
chr4	121816444	121823883	CCNA2	0.678996	410	54
chr11	47437764	47449143	RAPSN	0.679053	836	139
chrX	8528874	8732137	ANOS1	0.679114	1612	114
chr5	892884	919357	TRIP13	0.679122	312	54
chr1	196943738	196959622	CFHR2	0.679125	299	47
chr1	173714941	173786692	KLHL20	0.67926	282	75
chr15	78593052	78621295	CHRNA3	0.679339	538	120
chr21	18269116	18485879	TMPRSS15	0.679446	107	23
chr6	83859656	83967423	CYB5R4	0.679617	702	117
chrX	73563197	73687111	CHIC1	0.679697	77	35
chr17	7012635	7017520	RNASEK-C17orf49	0.679719	294	83
chr3	39183210	39192596	XIRP1	0.679736	4381	456
chr3	172443291	172448456	GHSR	0.679761	521	96
chr11	44260440	44310139	ALX4	0.679761	901	129
chr12	56951431	56959374	RDH16	0.679802	401	85
chr16	23061406	23149452	USP31	0.679843	1949	348
chr20	49503874	49568137	PTGIS	0.679961	1673	160
chr12	42456757	42590355	PRICKLE1	0.679999	710	160
chr1	30869466	30908758	SDC3	0.68026	599	140
chr11	118606440	118658031	PHLDB1	0.680406	32	20
chr11	46396414	46594125	AMBRA1	0.680406	26	11
chr20	35002404	35092807	TRPC4AP	0.680493	881	169
chr13	25096136	25099254	PABPC3	0.680519	476	101
chr17	799310	979776	NXN	0.680568	357	96
chr6	170554302	170572870	TBP	0.680627	86	36
chr1	151402724	151459494	POGZ	0.680656	855	250
chr13	20567138	20691444	IFT88	0.680683	827	177
chr2	61888724	62147247	COMMD1	0.680746	251	55
chr4	56530606	56603507	THEGL	0.680791	976	102
chr9	34652162	34661902	IL11RA	0.680858	873	114
chr7	816615	896435	SUN1	0.680891	395	69
chr9	83980798	84004074	RMI1	0.680903	379	86
chr17	65528563	65561648	AXIN2	0.680974	1723	221
chr1	153330120	153348841	PGLYRP4	0.680993	724	82
chr5	37379285	37753435	WDR70	0.681013	14	10
chr12	100199122	100241865	ACTR6	0.681032	332	66
chr9	137188660	137190370	SSNA1	0.681085	138	43
chr11	45095806	45235110	PRDM11	0.681106	2386	382
chr12	52446651	52452146	KRT6B	0.681124	951	161
chrX	47078355	47093314	RGN	0.681142	580	81
chr4	163343892	163351934	NPY5R	0.681164	170	68
chr3	102099244	102479841	ZPLD1	0.681194	476	101
chr3	98166696	98169774	OR5H15	0.681227	871	78
chr1	12773738	12777906	PRAMEF12	0.681241	65	10
chr22	24270817	24417739	SPECC1L	0.681318	58	24
chr11	7513298	7657127	PPFIBP2	0.681399	2178	286
chr19	10391133	10420121	CDC37	0.681431	500	119
chr11	57597387	57619171	SERPING1	0.681472	685	105
chr22	29058672	29061831	C22orf31	0.68154	529	76
chr17	9021510	9244000	NTN1	0.681546	491	143
chr6	30184455	30213427	TRIM26	0.681623	448	79
chr14	67727374	67816590	ZFYVE26	0.681699	3414	609
chr16	70579895	70660682	IL34	0.681727	664	81
chr10	102461395	102477045	MFSD13A	0.681735	771	149
chr1	169588849	169630193	SELP	0.681802	30	17
chr19	12891160	12914207	GCDH	0.681934	1246	191
chr20	23602410	23605917	CST9	0.682144	358	25
chr15	68578993	68727806	CORO2B	0.682179	605	90
chr11	58421238	58428121	OR5B2	0.682184	488	64
chr19	15737985	15742343	OR10H3	0.682283	600	68
chr3	183635610	183684519	KLHL24	0.682292	432	90
chr17	63998351	64004305	PRR29	0.682305	461	112
chr16	28553915	28591790	SGF29	0.682371	98	35
chr1	169690665	169711702	SELL	0.682403	127	61
chr8	22440819	22541142	PPP3CC	0.682409	411	116
chr11	105609535	105982090	GRIA4	0.682467	125	10
chr12	51061205	51083664	CSRNP2	0.682473	34	6
chr3	120392293	120450993	FSTL1	0.682615	432	72
chr16	3283283	3301401	ZNF263	0.682666	1172	240
chr20	36574553	36612384	TGIF2-RAB5IF	0.68269	326	92
chr4	51993652	52020363	LRRC66	0.682699	1155	146
chr2	219550728	219571859	OBSL1	0.682707	4750	704
chr2	202376327	202567751	BMPR2	0.682777	823	178
chr9	7796500	7888380	DMAC1	0.682781	136	38
chr9	113255835	113275572	CDC26	0.682784	361	53
chr1	159951492	159954237	SLAMF9	0.682831	138	36
chr3	15667236	15859771	ANKRD28	0.682836	795	207
chr1	165827614	165911618	UCK2	0.682844	114	20
chrX	108719946	108736563	IRS4	0.682871	747	171
chr5	177707981	177784435	FAM153A	0.682871	27	12
chr18	80109262	80147523	ADNP2	0.682874	133	41
chr22	23145366	23165663	RAB36	0.682962	958	115
chr7	96481626	96709880	SEM1	0.683001	402	44
chr2	71182738	71227103	PAIP2B	0.683088	82	21
chr2	127941217	128028120	SAP130	0.683132	674	185
chr2	227871054	227924344	DAW1	0.683137	1141	110
chrX	49162564	49168774	MAGIX	0.683194	33	13
chr15	51938025	51971778	LEO1	0.683218	432	114
chr7	73834590	73842516	METTL27	0.683309	687	62
chr11	319676	329475	IFITM3	0.683358	117	30
chr9	99821855	99866891	NR4A3	0.683359	737	106
chr12	111766887	111817532	ALDH2	0.68336	693	148
chr22	23957414	23961195	GSTT2B	0.683443	4	2
chr5	132873444	132875046	LEAP2	0.683493	106	24
chr7	44138864	44141332	MYL7	0.683617	350	67
chr7	149102784	149126324	ZNF425	0.683691	622	172
chr5	149345430	149354583	GRPEL2	0.683785	258	67
chr12	47972967	48004554	COL2A1	0.683888	1482	286
chr16	30530367	30535347	ZNF747	0.68392	686	138
chr5	141182387	141186226	PCDHB16	0.684055	214	13
chr15	64841883	64868002	PLEKHO2	0.684158	898	113
chr9	77019655	77020953	FOXB2	0.684208	916	133
chr2	96112876	96116571	ADRA2B	0.68422	45	12
chr15	62163535	62165285	C2CD4B	0.684353	1684	165
chr1	159289714	159308224	FCER1A	0.684382	309	42
chr17	51165435	51171744	NME2	0.684403	187	33
chr9	75088514	75147265	OSTF1	0.684419	194	42
chr1	16740273	16972964	CROCC	0.684444	263	22
chr8	133191039	133231690	CCN4	0.684585	115	11
chr8	53966552	54022456	TCEA1	0.684589	493	56
chr11	5268345	5505652	HBE1	0.684618	8281	914
chr20	36890229	36951893	SAMHD1	0.684667	251	99
chr10	37949573	37976647	ZNF25	0.684723	453	97
chr2	130181737	130190729	MZT2B	0.684775	957	100
chr17	29566052	29573157	TP53I13	0.684785	1145	201
chr17	40140318	40172171	CASC3	0.684835	597	173
chr19	42068477	42081552	ZNF574	0.684871	1337	295
chr12	95516560	95551476	USP44	0.68496	820	160
chr7	40126027	40134622	MPLKIP	0.684989	164	66
chr19	2427638	2456959	LMNB2	0.685161	818	192
chr15	101812202	101820197	OR4F15	0.685164	794	70
chr11	59829273	59845499	CBLIF	0.6852	723	90
chr14	74285269	74303055	ABCD4	0.685393	1584	219
chr22	29603556	29698598	NF2	0.685432	548	111
chr14	77131270	77142734	ZDHHC22	0.685506	219	61
chr4	155854738	155920406	TDO2	0.685531	933	141
chr7	138706294	138799560	ATP6V0A4	0.685585	872	178
chr11	59358895	59371714	OR5AN1	0.685588	255	83
chr8	70573218	70608416	TRAM1	0.685623	375	61
chr22	38290691	38318084	CSNK1E	0.685646	264	101
chr22	38291918	38398522	TPTEP2-CSNK1E	0.685646	264	101
chr9	111661605	111670226	GNG10	0.685689	32	14
chr12	15620134	15882329	EPS8	0.685733	1613	194
chr17	80036632	80100613	CCDC40	0.68577	2487	318
chr18	13217498	13652755	LDLRAD4	0.685789	624	73
chr12	120341330	120369164	MSI1	0.685799	407	60
chr17	67991099	67996469	C17orf58	0.685801	51	30
chr16	58025754	58046901	MMP15	0.685828	984	221
chr5	173973779	174006140	C5orf47	0.685843	494	46
chr9	135521438	135526540	LCN1	0.685926	165	45
chr1	203178931	203186704	CHI3L1	0.685989	870	127
chr13	114314482	114337626	CHAMP1	0.686016	785	157
chr5	141213919	141218979	PCDHB13	0.686046	1871	236
chr9	17134982	17503923	CNTLN	0.686074	1805	392
chr2	85394753	85418432	CAPG	0.686082	779	107
chr11	59107185	59127412	FAM111B	0.686214	421	118
chr4	106921802	107283806	DKK2	0.686218	440	65
chr5	141515016	141619055	DIAPH1	0.68622	25	9
chr14	53949736	53958761	BMP4	0.686226	714	111
chr1	231528541	231566524	TSNAX	0.686289	373	50
chr14	21351476	21384019	SUPT16H	0.686317	633	125
chr10	98410939	98446963	HPS1	0.686346	1934	212
chr22	25199858	25207359	CRYBB3	0.686405	1005	99
chr19	39306566	39320863	LRFN1	0.686572	721	159
chr3	138947217	138953990	FOXL2NB	0.686655	261	39
chr16	57462660	57472009	POLR2C	0.686736	121	45
chr17	76376584	76387860	SPHK1	0.686944	705	158
chr8	144012280	144047114	SPATC1	0.686993	29	12
chr20	2814987	2815833	C20orf141	0.687046	283	51
chr18	2571557	2616635	NDC80	0.687144	527	114
chr8	13566869	13568288	C8orf48	0.687247	638	92
chrX	54530183	54621521	GNL3L	0.687255	969	96
chr2	27889941	28338901	BABAM2	0.687266	867	100
chr19	18257098	18274500	IQCN	0.687458	2430	289
chr16	55846154	55956031	CES5A	0.687623	1695	164
chr15	49106068	49155661	COPS2	0.687648	34	22
chr4	76158737	76234536	SCARB2	0.687649	734	102
chr12	57819927	57846729	CTDSP2	0.687652	322	70
chr11	76657524	76670747	LRRC32	0.687774	148	26
chr9	130444961	130501274	ASS1	0.687978	462	113
chr18	33851100	34224952	NOL4	0.688074	14	5
chr4	17629306	17781621	FAM184B	0.688204	2011	261
chr2	238060924	238099413	SCLY	0.688212	873	178
chr17	29589769	29614761	ANKRD13B	0.688226	561	131
chr6	57172326	57189833	BAG2	0.688226	101	34
chr11	17493895	17544416	USH1C	0.688227	1458	277
chr16	22092538	22156964	VWA3A	0.68824	2410	250
chr21	45263928	45287898	POFUT2	0.688275	946	109
chrX	21855987	21858740	YY2	0.688286	106	39
chr13	45393316	45418455	SLC25A30	0.688313	246	74
chr12	50392383	50480004	LARP4	0.688315	1008	159
chr11	7795974	7796942	OR5P2	0.688402	182	58
chr5	141421047	141512975	PCDHGA11	0.688444	5886	940
chr18	9102630	9134345	NDUFV2	0.688628	373	94
chr7	153748133	154894285	DPP6	0.688765	317	30
chr8	144393229	144409335	CPSF1	0.688769	30	20
chr7	129830732	129952960	UBE2H	0.688873	42	14
chr5	134648785	134727909	SEC24A	0.688915	1255	259
chr19	9323772	9351162	ZNF559	0.68894	1974	190
chr18	12254361	12277595	CIDEA	0.689027	1375	131
chr17	63523334	63548977	KCNH6	0.68906	1732	330
chr4	76894152	76898144	SOWAHB	0.68911	1056	216
chr19	46633953	46636541	GNG8	0.689117	78	22
chr1	225936598	225941383	LEFTY2	0.689236	512	100
chr1	13049476	13056575	PRAMEF27	0.68924	5	2
chr12	68272443	68332381	MDM1	0.689335	1131	179
chr6	96924620	97140754	KLHL32	0.689336	522	126
chr9	133459965	133470848	CACFD1	0.689373	347	70
chr4	13361354	13484365	RAB28	0.689546	127	58
chr2	105357712	105438513	FHL2	0.689547	819	157
chr17	4988130	4997610	INCA1	0.689588	622	49
chr19	15804549	15815664	OR10H1	0.689601	385	73
chr12	99647753	99650114	GARIN6	0.689612	557	52
chr19	45668221	45683722	GIPR	0.689858	1299	154
chr5	138946724	139293557	SIL1	0.68989	19	12
chr19	867630	893218	MED16	0.689898	2315	447
chrX	101615118	101618001	ARMCX6	0.69004	82	35
chr9	24542952	24545946	IZUMO3	0.690132	778	78
chr2	219538954	219543809	CHPF	0.690133	1036	224
chr1	152908546	152911886	IVL	0.690138	1068	130
chr3	87792706	87993839	HTR1F	0.690182	428	65
chr9	128255829	128276026	GOLGA2	0.690257	1288	208
chr16	84053761	84116942	MBTPS1	0.690291	1082	322
chr1	212285410	212361853	PPP2R5A	0.690298	106	50
chr21	43169008	43172805	CRYAA	0.690398	3	2
chr7	2512529	2529177	LFNG	0.69041	790	124
chr2	178112424	178139011	RBM45	0.690412	470	84
chr11	6318946	6320532	CAVIN3	0.690496	823	97
chr19	19900913	19963464	ZNF93	0.690527	1083	147
chr9	128787253	128810430	TBC1D13	0.690541	190	68
chr2	218822308	218832086	PRKAG3	0.690575	1235	155
chr16	68310951	68360852	PRMT7	0.690601	631	191
chr14	68874128	68979440	ACTN1	0.690646	575	184
chr17	9771434	9791592	DHRS7C	0.690667	912	104
chr19	54572920	54590287	LILRA2	0.690696	276	19
chr11	5808924	5821483	OR52N2	0.69075	905	76
chr9	78297125	78330093	PSAT1	0.690793	547	95
chr16	2852730	2858170	PRSS22	0.69094	744	104
chr20	37521206	37523690	NNAT	0.69097	19	15
chr11	96349241	96389956	CCDC82	0.691091	472	115
chr12	107685799	107713162	PWP1	0.691136	512	116
chr16	75627474	75648643	KARS1	0.69133	1459	288
chr6	31546870	31558829	NFKBIL1	0.691353	252	96
chr9	35749287	35758585	RGP1	0.691535	620	145
chr16	29742463	29745990	C16orf54	0.691541	344	67
chr5	115613210	115632992	TMED7	0.691618	120	34
chr3	196980590	197029835	MELTF	0.691651	2003	252
chr19	859453	867884	CFD	0.691731	469	106
chr7	107660828	107717809	SLC26A4	0.691743	1692	264
chr17	66835117	66894751	CACNG5	0.691767	6	3
chr16	1088226	1096244	C1QTNF8	0.691767	740	109
chr11	75815210	76144232	UVRAG	0.691784	46	14
chr10	119571802	119597029	TIAL1	0.691806	28	20
chr9	130578965	130638352	FUBP3	0.691841	453	110
chr20	46118271	46129863	CD40	0.69188	52	32
chrX	141111605	141177129	LDOC1	0.691931	3	2
chr6	52791371	52803860	GSTA1	0.691973	292	82
chr6	117287353	117425942	ROS1	0.692056	178	49
chr1	40258041	40294180	ZMPSTE24	0.692067	323	99
chr5	67179613	67196799	CD180	0.69208	665	131
chr12	55901413	55932618	PYM1	0.692228	436	76
chr4	87336515	87391188	HSD17B11	0.692325	233	4
chr12	18242961	18648416	PIK3C2G	0.692411	2319	305
chr2	101007228	101252866	TBC1D8	0.692429	1631	271
chrX	152826994	152830757	CETN2	0.692527	56	17
chr5	9627347	9712378	TAS2R1	0.692613	289	42
chr1	159171609	159203313	CADM3	0.692625	285	97
chr4	39287456	39366375	RFC1	0.6927	893	202
chr1	74733152	74766678	TYW3	0.692701	555	75
chr19	10836575	10869790	C19orf38	0.692724	316	49
chr20	13785007	13821580	NDUFAF5	0.692725	392	85
chr4	127965306	128039953	ABHD18	0.692728	550	94
chr2	207821288	208025527	PLEKHM3	0.692746	956	158
chr19	49361783	49375116	DKKL1	0.692798	733	72
chr1	3630767	3652761	WRAP73	0.692948	869	128
chr19	7958573	8005659	ELAVL1	0.693048	54	30
chr7	45912245	45921874	IGFBP3	0.693065	195	81
chr7	128862856	128865847	ATP6V1F	0.693243	146	29
chr2	96143169	96145440	DUSP2	0.693243	942	90
chr11	58227882	58228918	OR10Q1	0.693274	596	83
chr1	50960745	50974634	CDKN2C	0.693358	247	35
chr11	18529609	18588747	UEVLD	0.693391	380	93
chr19	49806866	49817376	FUZ	0.693605	387	103
chr2	73214222	73227221	SMYD5	0.693703	677	109
chr19	9604680	9621236	ZNF561	0.693806	537	116
chr8	22106874	22109419	NUDT18	0.694123	51	8
chr9	26903372	26947242	PLAA	0.694207	810	150
chr17	8172457	8176399	TMEM107	0.694237	64	31
chr15	68054309	68198603	PIAS1	0.694287	630	140
chr6	41228339	41238882	TREML4	0.694313	543	33
chr4	159103013	159360174	RAPGEF2	0.694341	1010	273
chr11	60724720	60745028	MS4A18	0.69447	99	15
chr14	76826372	76870304	LRRC74A	0.694503	633	113
chr16	70687439	70801160	VAC14	0.694519	27	11
chr3	187197486	187201462	RTP1	0.69453	730	90
chr3	8501807	8574668	LMCD1	0.694548	899	112
chr2	27364352	27370338	EIF2B4	0.69456	292	141
chr11	448268	491399	PTDSS2	0.69459	262	88
chr8	143816344	143830709	PUF60	0.694672	6	5
chr3	50350845	50358460	CYB561D2	0.694684	738	94
chr15	57591908	57714745	GCOM1	0.694727	68	18
chr5	76818933	76835315	F2RL1	0.694745	405	81
chr14	34515938	34539704	EAPP	0.694846	671	101
chr2	85318027	85328251	TGOLN2	0.694933	600	98
chr18	7231089	7232044	LRRC30	0.694987	358	83
chr12	54948015	54984762	TESPA1	0.695024	703	137
chr3	182938074	182985953	DCUN1D1	0.695084	59	19
chr2	99337371	99401326	EIF5B	0.695132	1473	211
chr4	109731008	109802150	CFI	0.69514	1186	124
chr17	39737927	39747291	GRB7	0.695174	1259	178
chr10	74824927	75032624	KAT6B	0.695268	1628	395
chr2	201182872	201229428	CASP10	0.695276	355	77
chr1	70411218	70439851	CTH	0.695286	529	93
chr17	5116032	5175034	USP6	0.695344	2904	397
chr5	177379235	177398848	SLC34A1	0.695378	1188	178
chr7	106090505	106112589	SYPL1	0.695404	398	44
chr17	42011382	42025644	NKIRAS2	0.695428	178	77
chr1	7784291	7845177	PER3	0.695483	2272	320
chr1	196651754	196752476	CFH	0.69549	129	21
chr21	44654213	44654659	KRTAP12-4	0.695532	75	21
chrX	49687447	49695984	PAGE1	0.695541	55	14
chr17	75874164	75878581	TRIM47	0.695566	967	203
chr18	670318	712662	ENOSF1	0.695645	2232	205
chr1	38862493	38873368	MYCBP	0.695676	241	22
chr19	51571283	51592510	ZNF175	0.695833	1120	157
chr15	52581317	52709817	ATOSA	0.69592	1263	175
chrX	111245099	111270483	CAPN6	0.695967	464	92
chr18	9885766	9889275	TXNDC2	0.695994	732	80
chr8	144078648	144080648	EXOSC4	0.696018	778	94
chr11	113314579	113383544	TTC12	0.69606	855	175
chr16	29662979	29670876	SPN	0.696071	502	84
chr17	75898644	75905093	MRPL38	0.696074	887	124
chr7	7968796	8094272	GLCCI1	0.696076	491	150
chr11	14643804	14872044	PDE3B	0.696082	1519	285
chr2	176099795	176102489	HOXD12	0.696127	935	113
chr17	41033884	41034874	KRTAP1-3	0.696143	545	45
chr8	143437659	143541447	ZC3H3	0.696165	2371	260
chr12	55330043	55332687	OR6C3	0.6963	683	98
chr5	116443555	116574823	SEMA6A	0.696474	35	14
chr2	105241743	105243467	GPR45	0.696503	206	82
chr17	31937007	32001038	SUZ12	0.696532	538	89
chr16	2771414	2777289	ELOB	0.69655	172	38
chr8	53851795	53959303	RGS20	0.696564	539	95
chr11	6199224	6200186	OR52W1	0.696585	529	73
chr12	11307077	11310436	PRB4	0.696669	629	31
chr19	55171196	55180289	SYT5	0.69669	626	116
chr7	30771417	30892387	MINDY4	0.696705	1175	202
chr19	5805067	5828324	NRTN	0.696744	555	68
chr4	75513946	75550473	THAP6	0.696755	1156	82
chr3	38265812	38278757	SLC22A13	0.696783	870	160
chr3	46694528	46710886	TMIE	0.696807	398	59
chr21	30880644	30881580	KRTAP11-1	0.696905	154	40
chr19	20776304	20809995	ZNF66	0.696998	1014	144
chr20	1226044	1296421	RAD21L1	0.697001	767	115
chr12	95858952	95903828	SNRPF	0.697105	896	100
chr11	34621093	34663288	EHF	0.697201	286	67
chr5	141121818	141125623	PCDHB4	0.697204	1390	249
chr1	51907956	51990700	RAB3B	0.697225	297	54
chr6	151656691	152129619	ESR1	0.697225	101	17
chr11	74012718	74171210	C2CD3	0.697235	3551	505
chr11	45804072	45813016	SLC35C1	0.697297	325	81
chrX	11822423	12724523	FRMPD4	0.69749	1034	193
chr10	102419189	102423136	FBXL15	0.697544	376	89
chr11	5323359	5324297	OR51B2	0.697742	465	78
chr2	150468195	150539011	RND3	0.69783	134	36
chr11	70203296	70207390	FADD	0.697859	308	45
chr11	26188842	26663289	ANO3	0.698004	801	253
chr17	19737984	19748943	ALDH3A1	0.698225	1175	160
chr17	42552922	42555214	HSD17B1	0.698247	633	106
chr15	55202966	55319113	RAB27A	0.698406	396	76
chr17	81939645	81947233	MYADML2	0.698456	1407	118
chr1	11934205	11975538	PLOD1	0.698514	2130	224
chr9	135479079	135488893	PPP1R26	0.698559	2930	318
chr8	24950955	24956721	NEFL	0.698773	527	113
chr2	84821650	84907008	TRABD2A	0.698799	786	139
chr17	1650629	1684867	PRPF8	0.698861	386	171
chr1	66533267	66751139	SGIP1	0.698915	797	204
chr1	55039447	55064852	PCSK9	0.699087	1513	207
chr9	4792944	4885917	RCL1	0.699152	1551	150
chr17	74367458	74372600	GPR142	0.699243	1839	171
chr2	223855716	223945357	WDFY1	0.699286	454	109
chr19	12390016	12401271	ZNF799	0.699354	1063	168
chr2	102736905	103019900	TMEM182	0.699459	277	58
chr14	20461992	20477094	PNP	0.699461	383	75
chr16	89680737	89696354	CDK10	0.699471	719	151
chr8	7847876	7868867	SPAG11A	0.699575	9	6
chr17	7438273	7444937	FGF11	0.699692	263	72
chr2	5692384	5701385	SOX11	0.699773	230	65
chr19	35040506	35066573	HPN	0.699795	495	101
chr6	38675925	38703145	GLO1	0.699842	159	43
chr17	58345175	58353093	SUPT4H1	0.699852	295	22
chrX	49053572	49069857	CCDC120	0.699858	201	16
chr12	122203681	122208952	B3GNT4	0.699954	1215	167
chr9	14475	73865	WASHC1	0.700001	14	11
chr22	37805229	37807432	H1-0	0.70003	79	36
chr5	162000057	162162977	GABRG2	0.700044	117	53
chr11	55838752	55839738	OR5D16	0.700206	274	86
chr1	66797740	66801276	INSL5	0.700232	313	27
chr1	149782689	149812373	H2BC18	0.70034	118	5
chr11	58640426	58731974	GLYAT	0.700527	639	63
chr17	41101502	41102209	KRTAP4-16	0.70055	258	38
chr6	89894469	89921760	GJA10	0.70056	681	133
chr19	46486906	46495879	PNMA8B	0.700564	23	16
chr17	28328325	28335489	IFT20	0.700594	310	58
chr17	50560715	50627474	CACNA1G	0.700618	2561	478
chr12	113056730	113098028	DTX1	0.700676	852	139
chr1	16974502	16980632	MFAP2	0.700686	409	42
chrX	141002594	141003706	SPANXB1	0.700708	5	4
chr11	49027501	49038451	TRIM49B	0.700792	237	75
chr14	24078662	24115010	NRL	0.700819	3288	362
chr18	54269517	54321266	POLI	0.700831	1338	187
chr1	3069168	3438621	PRDM16	0.700918	495	31
chr13	42040036	42256578	DGKH	0.700974	1352	223
chr19	46838136	46850846	AP2S1	0.700977	17	11
chr9	136401922	136410614	ENTR1	0.701044	850	187
chr2	206443532	206621127	ADAM23	0.701108	1164	170
chr1	241957767	241959062	BECN2	0.70118	266	97
chr13	102765888	102773811	TEX30	0.701284	132	52
chr15	88459477	88467390	MRPL46	0.701381	473	90
chr5	69280175	69332809	CCDC125	0.701432	938	100
chr8	91209494	91398155	SLC26A7	0.70148	1418	167
chr11	111874056	111881243	FDXACB1	0.701485	847	122
chr5	148321203	148339852	SPINK9	0.701563	32	13
chr16	20309574	20327808	GP2	0.701622	584	112
chr17	78991716	79009867	CANT1	0.701636	978	118
chr5	168529305	168530634	FBLL1	0.701653	563	84
chr12	47782722	47833132	HDAC7	0.701669	1765	242
chrX	88747225	88754785	CPXCR1	0.701776	166	33
chr4	24803514	24980204	CCDC149	0.701827	741	128
chr3	13479724	13506424	HDAC11	0.701893	442	99
chr5	41904188	41921636	RIMOC1	0.701964	255	63
chr6	27139282	27139678	H4C9	0.702014	68	36
chr7	76461676	76505995	DTX2	0.702103	462	135
chr4	25312774	25370383	ZCCHC4	0.702111	536	115
chr16	722582	726954	CCDC78	0.702318	1231	144
chr12	10412315	10420595	KLRC3	0.702382	121	31
chr18	50967991	50988121	ELAC1	0.702625	615	70
chr2	44275458	44321494	SLC3A1	0.702682	1825	272
chrX	108155607	108439497	COL4A6	0.702738	1651	249
chr4	625573	670782	PDE6B	0.702782	1758	302
chr11	93784227	93814963	MED17	0.702826	429	138
chr12	121839527	121863596	HPD	0.702923	577	94
chr10	95605941	95656711	ALDH18A1	0.702976	440	150
chr17	18950345	19022595	SLC5A10	0.703044	2272	421
chr1	153789030	153923360	GATAD2B	0.703117	379	92
chr1	65248219	65415871	DNAJC6	0.703186	952	218
chr4	138164097	138242349	SLC7A11	0.703204	654	114
chr1	152804832	152806651	LCE1C	0.703215	120	35
chr3	112596797	112649530	CCDC80	0.703352	1150	230
chr11	102047437	102084554	CFAP300	0.703502	216	62
chr15	87859751	88256791	NTRK3	0.703568	814	193
chr20	869900	916334	ANGPT4	0.703736	261	15
chr10	114043866	114046904	ADRB1	0.703749	354	107
chr11	102110447	102233424	YAP1	0.703772	357	100
chr15	99098217	99135593	SYNM	0.703859	275	60
chr20	45551153	45579326	WFDC8	0.703923	155	39
chr5	178859953	178888122	ZNF354B	0.70411	727	113
chr11	64269830	64284704	BAD	0.704253	655	108
chr10	43077064	43130351	RET	0.704302	2320	284
chr8	38030534	38060365	EIF4EBP1	0.704457	36	14
chr4	47847233	47914667	NFXL1	0.704477	1183	181
chr11	119206298	119313926	CBL	0.704582	1689	328
chr11	837356	842529	POLR2L	0.704593	86	50
chr2	105337532	105349211	C2orf49	0.704664	377	54
chr5	97091867	97142753	LIX1	0.704698	170	60
chr5	112142441	112419313	EPB41L4A	0.704717	8	6
chrX	130202707	130268899	ZNF280C	0.704853	25	8
chr10	13221766	13234374	UCMA	0.704865	389	43
chr1	212363928	212414901	PACC1	0.704867	49	9
chr9	116423112	117415070	ASTN2	0.704885	340	45
chr7	30580533	30634033	GARS1	0.704921	462	170
chr1	64203623	64267368	UBE2U	0.705002	346	47
chr14	19773504	19783696	OR4M1	0.705113	94	40
chr6	145864245	145964423	SHPRH	0.705114	1504	298
chr5	55851357	55922854	IL31RA	0.705137	1021	132
chr7	30911853	30925517	AQP1	0.705153	778	84
chrX	47635521	47650604	ELK1	0.705154	151	55
chr12	112418351	112509918	PTPN11	0.705184	192	68
chr17	78890579	78903217	CEP295NL	0.705188	1426	129
chr19	55635016	55643470	ZNF580	0.705376	289	52
chr3	128693669	128825942	RAB7A	0.705395	34	18
chr17	4731428	4733608	MED11	0.705431	134	28
chr17	70053429	70135608	KCNJ16	0.705529	121	13
chr2	96248514	96265997	TMEM127	0.705599	344	75
chr3	128462437	128466968	DNAJB8	0.70561	499	86
chr8	57994523	58204279	FAM110B	0.705633	339	70
chr11	20156155	20160475	DBX1	0.705781	425	93
chr10	112950247	113167678	TCF7L2	0.705792	465	129
chr4	175632934	176002664	GPM6A	0.705845	4	2
chr14	21209136	21269494	HNRNPC	0.705868	49	24
chr5	172958729	172969771	RPL26L1	0.705927	470	49
chr19	56397966	56436035	ZNF583	0.705945	365	69
chr12	56521820	56596193	RBMS2	0.705968	260	93
chr13	50519364	50843939	DLEU7	0.70599	625	64
chr22	19146993	19150292	GSC2	0.706146	820	90
chr17	50094737	50112152	PDK2	0.706317	731	92
chr11	130159782	130210362	ST14	0.706431	1132	202
chr17	6684719	6713377	SLC13A5	0.706442	374	134
chr19	40421589	40425992	SERTAD1	0.706604	32	11
chr5	135476913	135889770	SLC25A48	0.706715	447	25
chr8	19901717	19967259	LPL	0.706728	550	132
chr17	48591257	48593779	HOXB5	0.706817	175	57
chr17	7315628	7329393	NEURL4	0.706861	2394	382
chr1	156737303	156741590	MRPL24	0.706894	437	74
chr1	47137435	47149727	CYP4A22	0.707044	860	139
chr15	55611544	55743152	PRTG	0.70706	1117	271
chr5	147390808	147510068	DPYSL3	0.707077	600	160
chr12	120196699	120201235	RPLP0	0.707079	258	61
chr13	48232612	48270357	ITM2B	0.707111	158	65
chr5	100806933	100903282	ST8SIA4	0.707125	180	54
chr3	141487027	141615344	RASA2	0.707132	775	167
chr1	4654609	4792534	AJAP1	0.707137	446	94
chr9	110873263	111038470	LPAR1	0.707138	192	54
chr19	53793741	53824403	NLRP12	0.7072	2483	309
chr7	40135005	40860763	SUGCT	0.707233	29	14
chrX	145817829	145829856	SLITRK2	0.707289	489	100
chr4	139453232	139476609	RAB33B	0.707292	538	39
chr11	46380756	46383837	MDK	0.707314	203	60
chr12	48995149	48999375	DDN	0.707339	730	153
chr4	39822863	39977956	PDS5A	0.707373	551	145
chrX	48521799	48528716	EBP	0.70739	240	17
chr7	30134986	30162762	MTURN	0.707394	215	30
chr19	17231883	17245919	NR2F6	0.707411	321	105
chr21	42311667	42315409	TFF3	0.707424	270	33
chr7	128937457	128950038	IRF5	0.707436	41	5
chr10	98383565	98415182	PYROXD2	0.70747	1651	159
chr11	34853094	34916379	APIP	0.707495	537	61
chr1	119619377	119648266	ZNF697	0.70756	760	140
chr2	84971093	85059472	KCMF1	0.707685	104	55
chr15	50494018	50546708	USP50	0.70773	881	134
chr17	7626234	7627876	SAT2	0.707895	157	34
chr21	34446688	34512214	KCNE1	0.707919	81	17
chr17	76274049	76308276	QRICH2	0.707924	2095	356
chr16	68530090	68576072	ZFP90	0.707978	406	123
chr10	97458324	97498794	MMS19	0.708026	1325	267
chr15	72284727	72320157	CELF6	0.708072	546	115
chr12	8123617	8138607	CLEC4A	0.708075	124	37
chr6	145793502	145814795	FBXO30	0.708096	762	120
chr16	1959538	1961975	NDUFB10	0.708108	255	65
chr22	19783223	19854939	GNB1L	0.70824	1034	194
chr22	42126499	42130865	CYP2D6	0.70827	95	17
chr1	220094132	220148041	IARS2	0.708374	1075	219
chr16	57404767	57416063	CCL17	0.708408	117	24
chr11	60200270	60243137	MS4A4E	0.70843	429	35
chr1	67407810	67430415	SERBP1	0.708453	174	68
chr12	113221050	113298585	TPCN1	0.708478	1428	201
chr11	67266473	67286556	GRK2	0.708577	439	133
chr7	144183466	144186080	CTAGE4	0.708637	5	4
chr7	74453790	74602605	GTF2IRD1	0.708666	34	19
chr17	50133737	50150677	PPP1R9B	0.708754	24	12
chr1	93179919	93278730	CCDC18	0.708824	1880	314
chr5	44300247	44389706	FGF10	0.7089	83	35
chr18	24460637	24479961	HRH4	0.709016	704	69
chr16	57358783	57366189	CCL22	0.709024	215	30
chr12	48472559	48473622	ANP32D	0.709039	500	31
chr17	41459513	41467386	KRT32	0.709095	1529	139
chr2	79157003	79159753	REG3A	0.709166	172	44
chrX	154778684	154821007	MPP1	0.709206	518	79
chr13	99446311	99564048	TM9SF2	0.70921	315	86
chr11	59713456	59805882	STX3	0.709217	443	127
chr16	88696499	88706408	RNF166	0.70931	750	103
chr12	11021619	11022620	TAS2R19	0.709316	160	33
chr10	118297925	118342328	FAM204A	0.709439	114	31
chr1	113894194	113905201	AP4B1	0.709458	1062	198
chr13	113491021	113554590	TMCO3	0.709538	1016	179
chr3	12287368	12434356	PPARG	0.709594	293	73
chr17	4498881	4539035	SPNS2	0.709618	1699	244
chr14	93718298	93788485	PRIMA1	0.70962	96	37
chr13	49495610	49528981	PHF11	0.709644	195	62
chr1	63593411	63660245	PGM1	0.709657	757	187
chr1	40508741	40516038	EXO5	0.709713	262	75
chr3	101324205	101513241	SENP7	0.709739	653	160
chr17	82057506	82065887	DUS1L	0.70974	974	187
chr16	80966448	81020270	CMC2	0.709766	331	28
chr2	63840952	63891562	UGP2	0.709858	364	91
chr12	120533480	120577588	RNF10	0.709861	969	202
chr1	247507058	247577690	GCSAML	0.709882	628	104
chr1	27404230	27490167	WASF2	0.709894	5	4
chr2	177612999	177618742	TTC30A	0.709918	1146	157
chr5	134905120	135007959	PCBD2	0.709944	163	53
chr4	164954446	164977668	TRIM61	0.709981	134	61
chr6	30136124	30148735	TRIM40	0.710014	589	60
chr9	34613545	34620523	DCTN3	0.710016	179	66
chr3	184031544	184039369	HTR3D	0.710019	695	92
chr17	41065116	41065879	KRTAP2-4	0.710036	104	32
chr20	8077251	8968360	PLCB1	0.710052	1010	197
chr13	44373665	44397714	SERP2	0.710079	18	13
chr6	84124241	84227643	CEP162	0.710223	2629	288
chr11	2132538	2161209	INS-IGF2	0.7103	559	112
chr12	5043879	5046788	KCNA5	0.710345	1021	163
chr17	74935898	74949992	OTOP3	0.710396	1476	179
chr6	138903493	138988261	REPS1	0.710404	794	147
chr17	28573115	28576948	ALDOC	0.710501	366	95
chr19	49335171	49343335	CD37	0.71056	1033	146
chr2	112541915	112579818	POLR1B	0.710574	1150	225
chr14	35278633	35317493	PSMA6	0.710696	192	28
chr11	30384493	30586872	MPPED2	0.71083	143	46
chr1	156369211	156385219	RHBG	0.710873	1272	143
chr1	35032172	35115859	ZMYM1	0.710934	626	176
chr17	7856685	7885238	NAA38	0.710951	1016	131
chr19	41860255	41872925	RPS19	0.710986	2	2
chr7	139777051	140020325	TBXAS1	0.711005	161	15
chr10	49610310	49612720	SLC18A3	0.711019	694	132
chr12	8681600	8783095	RIMKLB	0.711127	519	82
chr1	119414931	119423035	HSD3B2	0.711229	488	74
chr19	37907208	38208369	SIPA1L3	0.711268	3823	534
chr22	26443107	26483931	HPS4	0.71128	1761	174
chr12	51047962	51060424	LETMD1	0.711307	697	102
chr6	54307859	54390142	TINAG	0.711396	590	137
chr3	36380503	36548007	STAC	0.711517	695	93
chr1	153217584	153219310	PRR9	0.711595	212	20
chr1	86468368	86500259	CLCA1	0.711618	1276	183
chr3	139353946	139389736	COPB2	0.711639	644	152
chr6	42963865	42979181	PEX6	0.711653	1776	236
chr11	118925164	118958559	UPK2	0.711705	492	52
chr16	89490719	89557766	SPG7	0.711741	1552	339
chr1	219968600	220046530	EPRS1	0.711786	1034	307
chr19	56567468	56588911	ZNF470	0.711786	760	170
chr1	40477290	40496343	ZFP69	0.711786	804	97
chr22	37830855	37849327	ANKRD54	0.711828	658	97
chr16	86510527	86515422	FOXF1	0.711873	500	99
chr1	226061851	226072019	H3-3A	0.711904	21	10
chr14	104474678	104605647	TMEM179	0.71196	1502	171
chr8	142834247	142916506	GML	0.71197	1341	271
chrX	154483717	154486615	UBL4A	0.712125	99	14
chr14	102341102	102362916	CINP	0.712138	454	95
chr18	80157232	80247514	PARD6G	0.712312	79	11
chr15	52192322	52295804	MYO5C	0.712319	2836	442
chr1	202193799	202319781	LGR6	0.712342	1721	276
chr16	401858	412487	DECR2	0.712376	1201	144
chr14	73591873	73595766	ACOT4	0.712446	661	131
chr11	67303478	67312607	SSH3	0.712537	1130	201
chr22	25742144	26031045	MYO18B	0.712539	379	52
chr9	21077104	21077942	IFNB1	0.712549	259	40
chr17	29071122	29180398	MYO18A	0.71255	3775	584
chr10	71396920	71815947	CDH23	0.712606	9298	1278
chr19	38304164	38305006	C19orf33	0.712659	102	26
chr7	144228244	144239605	OR2A42	0.712756	4	3
chr6	30914205	30926459	VARS2	0.712788	1375	249
chr19	44417519	44448578	ZNF229	0.712872	71	19
chr1	16440721	16460078	NECAP2	0.712879	1207	94
chr12	113816738	113966325	RBM19	0.712939	114	15
chr10	49734641	49762379	OGDHL	0.713064	2167	295
chr3	48446710	48467645	ATRIP	0.713066	448	25
chr3	49554477	49671549	BSN	0.713082	5797	974
chr22	30522799	30546741	SEC14L6	0.713092	797	115
chr8	67173511	67343781	ARFGEF1	0.713146	1138	292
chr19	13931187	13953392	PODNL1	0.713218	1807	273
chr7	54752250	54759974	SEC61G	0.713237	12	8
chr12	11030387	11031407	TAS2R31	0.713431	190	39
chr17	75587800	75626849	MYO15B	0.713463	4656	460
chr17	50110040	50130160	SAMD14	0.713502	839	148
chr1	47183582	47191044	PDZK1IP1	0.713515	146	26
chrX	16167481	16171464	MAGEB17	0.713702	473	62
chr1	10472288	10630758	PEX14	0.713757	21	3
chr9	37422666	37436990	GRHPR	0.713761	707	116
chr1	155195588	155209051	THBS3	0.713833	28	12
chr15	34978341	34988287	ZNF770	0.713928	359	88
chr13	113158648	113172386	PROZ	0.713939	1005	110
chr10	123148136	123150672	HMX2	0.713948	521	95
chr17	7572824	7579006	EIF4A1	0.713986	236	82
chr12	49636499	49708165	FMNL3	0.7141	1791	364
chr13	112485011	112588205	TUBGCP3	0.714108	549	168
chr5	55024256	55034570	GZMK	0.714145	808	55
chrX	41688973	41697275	GPR34	0.714161	75	31
chr19	11435284	11450968	PRKCSH	0.714316	293	23
chr21	30440275	30440869	KRTAP15-1	0.714321	262	24
chr5	151020591	151028988	GPX3	0.714508	310	94
chr19	9641807	9675100	ZNF562	0.714579	631	65
chr2	74483073	74494559	TTC31	0.714602	1691	165
chr3	70954693	71583978	FOXP1	0.714699	1162	166
chr3	113211003	113287459	BOC	0.714708	2438	323
chr11	298200	299526	IFITM5	0.714747	352	56
chr2	154697855	154858354	KCNJ3	0.714763	99	44
chr1	1203508	1206592	TNFRSF18	0.714766	1037	120
chr8	98024851	98046469	RPL30	0.714793	753	71
chr16	66802875	66873256	NAE1	0.714829	713	158
chr12	52689626	52703524	KRT77	0.714858	706	140
chr3	98579446	98593648	CPOX	0.714913	832	108
chr8	22599599	22604150	C8orf58	0.714918	1024	151
chr19	37312837	37369365	ZNF875	0.715053	363	42
chr4	105708778	105847725	GSTCD	0.715116	486	108
chr11	74696429	74731426	CHRDL2	0.715152	1181	130
chr17	8039034	8049134	ALOX15B	0.715291	1495	204
chr17	47967810	47981781	CDK5RAP3	0.715343	1654	171
chr11	93144174	93197991	SLC36A4	0.71535	929	113
chr19	7515292	7521025	ZNF358	0.715423	680	117
chr4	108808725	109302752	COL25A1	0.715429	24	7
chr1	12230030	12512047	VPS13D	0.715433	303	58
chr10	90912096	90921087	ANKRD1	0.715445	669	85
chr19	32691821	32713792	NUDT19	0.715487	1307	151
chr12	96000753	96043520	LTA4H	0.715541	501	120
chr15	73443164	73560013	REC114	0.715546	230	54
chr20	2794074	2800627	CPXM1	0.715573	1151	203
chr19	17249171	17282786	USHBP1	0.71559	389	54
chr19	35292125	35313807	MAG	0.715664	883	174
chr4	173369969	173377532	SAP30	0.715854	306	37
chr12	57747727	57756013	CDK4	0.715934	356	96
chr18	33578219	33751195	ASXL3	0.715978	2990	452
chr4	8366282	8440723	ACOX3	0.716004	1362	231
chr11	14443440	14500027	COPB1	0.716029	602	166
chr11	124622836	124635926	TBRG1	0.716147	425	106
chr1	115029826	115034302	TSHB	0.716149	82	20
chr12	133080474	133107526	ZNF140	0.71621	440	109
chr15	83255884	83284664	BNC1	0.716228	940	223
chr8	29067278	29263124	KIF13B	0.716266	2133	442
chr3	52694486	52706032	GLT8D1	0.716314	396	94
chr17	43753738	43758791	SOST	0.716354	164	66
chr22	31944522	31957603	YWHAH	0.716469	63	33
chr16	10627501	10694930	TEKT5	0.716546	2120	193
chr12	50085200	50100707	SMARCD1	0.716564	419	55
chr16	67289428	67326760	KCTD19	0.71674	32	18
chrX	119942834	119992838	RHOXF1P3	0.716771	12	5
chr14	74903951	74923302	RPS6KL1	0.716776	1137	149
chr19	53909278	53943950	CACNG7	0.716961	124	54
chr12	120127202	120194715	GCN1	0.716965	176	9
chr17	9800608	9822079	GSG1L2	0.717154	565	79
chr19	53864763	53876435	MYADM	0.717257	354	83
chr3	179396088	179451476	GNB4	0.71736	354	47
chr5	55307989	55425579	MTREX	0.717389	566	180
chr6	43171269	43181506	SRF	0.717429	349	74
chr2	169827454	170084131	UBR3	0.717448	762	287
chrX	55089018	55092842	PAGE2	0.7175	71	9
chr17	61865367	61928016	INTS2	0.717551	304	15
chr1	227815675	227846470	PRSS38	0.717623	621	96
chr12	8533305	8540905	CLEC4E	0.717633	234	43
chr8	58411359	58451501	UBXN2B	0.717644	384	79
chr13	28659065	28678959	POMP	0.717645	143	21
chr22	26599278	26618027	CRYBB1	0.717651	608	69
chr5	140558268	140564781	APBB3	0.717655	1184	133
chr6	73353063	73354276	DPPA5	0.717661	142	18
chr1	8945867	8975092	CA6	0.717673	240	79
chr1	207043849	207052980	YOD1	0.717677	392	82
chr12	48328980	48330279	H1-7	0.717722	303	68
chr14	101964573	102056443	DYNC1H1	0.717745	1324	461
chr3	136862208	136951606	NCK1	0.717824	195	66
chr10	114120862	114174232	CCDC186	0.717971	658	140
chr5	44808947	44820428	MRPS30	0.718071	1066	150
chr2	219253243	219272197	TUBA4B	0.718171	117	38
chr2	121726945	121736911	NIFK	0.718225	325	75
chr12	52837804	52849092	KRT78	0.718242	1675	163
chr7	102537919	102543696	UPK3BL2	0.718309	2	2
chr4	5542772	5709548	EVC2	0.71831	3148	387
chr11	4680171	4697854	OR51E2	0.718494	671	100
chr3	180602163	180617828	TTC14	0.718523	1852	215
chr14	76151916	76254342	GPATCH2L	0.71854	551	107
chr17	79022814	79049788	C1QTNF1	0.718589	160	12
chr16	66614750	66696743	CMTM4	0.718721	644	55
chr2	168915498	169031324	ABCB11	0.718751	1593	317
chr19	29606283	29617237	POP4	0.718782	554	68
chr6	146543833	146554953	RAB32	0.718802	281	62
chr3	147386046	147406809	ZIC4	0.718832	604	106
chr8	143833583	143840973	NRBP2	0.718875	28	13
chr4	85990007	86594625	MAPK10	0.718946	723	155
chr14	73715122	73790285	MIDEAS	0.718963	101	18
chr19	52797408	52857600	ZNF28	0.718986	2830	299
chr5	134371184	134392108	UBE2B	0.719104	17	12
chr9	137048107	137054061	ENTPD2	0.719228	757	162
chrX	52369021	52375680	XAGE2	0.719256	31	19
chrX	77504880	77786233	ATRX	0.719304	59	25
chr17	76309478	76384521	PRPSAP1	0.719309	404	95
chr14	103733195	103847575	PPP1R13B	0.719385	1146	259
chr20	45469753	45481532	WFDC2	0.719391	115	34
chr3	108822770	108855005	TRAT1	0.719427	196	8
chr5	140175156	140282052	CYSTM1	0.719466	336	43
chr3	114276913	114310288	TIGIT	0.719472	267	57
chr11	4768979	4769938	OR51F1	0.719559	989	91
chr22	35400134	35425431	MCM5	0.719648	1334	222
chr4	185396021	185400628	ANKRD37	0.719649	428	46
chr17	58982638	59106921	TRIM37	0.719703	675	198
chr1	74705482	74733408	CRYZ	0.719751	847	109
chr8	98117293	98159835	POP1	0.719848	42	17
chr19	3594507	3606875	TBXA2R	0.71988	649	132
chr17	79089345	79611051	RBFOX3	0.719905	11	4
chr12	123973241	124316024	RFLNA	0.720086	84	27
chr3	149964904	150050788	PFN2	0.720123	68	34
chr1	162497251	162529631	UHMK1	0.720182	293	82
chr8	87870747	87874015	DCAF4L2	0.720231	475	73
chr3	101724534	101770562	CEP97	0.720251	1194	186
chr9	110190048	110208159	C9orf152	0.720277	422	57
chr1	217426992	217631090	GPATCH2	0.720355	513	117
chr1	223701593	223776018	CAPN2	0.7205	1529	200
chr19	2754715	2783362	SGTA	0.720504	354	60
chr19	54953130	55001142	NLRP2	0.72052	1858	260
chr7	75027122	75074228	RCC1L	0.720525	50	15
chr13	78598362	78603552	POU4F1	0.720562	483	69
chr5	176620082	176630556	SNCB	0.720565	59	24
chr13	27270830	27275192	RASL11A	0.720583	257	59
chr3	189631389	189897276	TP63	0.720735	8	4
chr8	42271302	42332460	IKBKB	0.72074	275	47
chr16	89195761	89201651	SLC22A31	0.720768	1765	194
chr20	18587942	18766644	DTD1	0.720819	187	41
chr17	58556678	58692055	TEX14	0.720893	2125	334
chr6	122399551	122433119	HSF2	0.720989	200	76
chr20	18507520	18561415	SEC23B	0.721075	663	186
chr6	43021623	43034156	RRP36	0.721152	531	89
chr7	150625375	150632648	GIMAP6	0.721205	595	80
chrX	13569601	13633575	EGFL6	0.721212	585	85
chr17	7932101	7949920	CNTROB	0.721242	1923	272
chr2	162318840	162371595	GCA	0.721295	560	48
chr14	77708071	77761104	SLIRP	0.721313	461	141
chr12	27446736	27502185	SMCO2	0.721335	528	66
chr13	48037726	48047221	NUDT15	0.721352	258	46
chr10	132207492	132331847	STK32C	0.721383	846	181
chr11	60515392	60542721	MS4A13	0.721396	129	22
chr3	139452884	139480747	RBP2	0.72141	160	43
chr21	37062846	37073170	PIGP	0.721615	175	44
chr9	34638133	34651035	GALT	0.721628	373	96
chr4	69588417	69653249	UGT2A1	0.72166	2348	204
chr10	123154402	123170467	BUB3	0.721776	152	48
chr6	125986479	126203817	TRMT11	0.721806	806	130
chr2	240586734	240617705	CAPN10	0.721828	1700	237
chr20	38724486	38729372	SLC32A1	0.721858	327	84
chr3	14947583	15053600	NR2C2	0.721893	773	110
chr22	30693782	30907824	OSBP2	0.721963	401	26
chr5	146203605	146289223	RBM27	0.721987	1052	182
chr15	43628503	43668118	CATSPER2	0.722043	985	134
chr11	40114203	41459773	LRRC4C	0.722061	1022	97
chr10	31318495	31529814	ZEB1	0.722087	252	18
chr11	56159394	56160317	OR8K5	0.722139	961	79
chr12	70515870	70637440	PTPRB	0.722393	3085	470
chr8	25841725	26045413	EBF2	0.722479	206	103
chr16	50548396	50649249	NKD1	0.722521	485	132
chr17	38835086	38841438	C17orf98	0.722682	182	40
chr9	21140632	21141832	IFNW1	0.722691	760	52
chr11	19182030	19210571	CSRP3	0.722691	583	62
chr10	104353833	104455102	CFAP58	0.722722	1225	241
chr12	88492793	88580851	KITLG	0.722723	234	56
chr2	63892146	64019428	VPS54	0.722864	1149	197
chr19	57435325	57447101	ZNF749	0.722887	1049	202
chr14	105398538	105450106	TEX22	0.72291	233	59
chr3	138652698	138834928	PIK3CB	0.722955	532	164
chr2	99141707	99151669	C2orf15	0.722984	35	17
chr6	30876421	30900156	DDR1	0.723016	1192	266
chrX	70133447	70166324	IGBP1	0.723099	821	52
chr18	7566782	8406861	PTPRM	0.72313	62	10
chr1	209827972	209857565	UTP25	0.723131	1697	194
chr12	13196723	13219941	EMP1	0.723174	541	38
chr17	9910606	10198606	GAS7	0.723212	430	105
chr6	4049434	4087344	FAM217A	0.723264	1015	109
chr9	32540544	32552586	TOPORS	0.723472	1330	203
chr6	157289025	157323601	TMEM242	0.723598	354	40
chr7	130018287	130051451	ZC3HC1	0.723621	626	101
chr14	77672404	77708023	ALKBH1	0.723622	536	108
chr11	119149052	119162653	ABCG4	0.723654	410	123
chr11	4942831	4947605	OR51A4	0.723667	91	40
chr7	24698355	24757940	GSDME	0.723746	757	127
chr19	44165073	44178381	ZNF226	0.723887	1355	201
chr5	141302635	141304049	SLC25A2	0.72389	31	4
chr20	34194569	34269344	ASIP	0.723951	94	31
chr1	45343883	45491163	TESK2	0.723998	1416	161
chr14	60734742	60969965	MNAT1	0.724005	518	80
chr22	30262829	30266851	OSM	0.724083	398	57
chr3	186717348	186744410	KNG1	0.724227	451	149
chr10	109996368	110135565	ADD3	0.724338	1170	164
chr3	98390666	98391631	OR5K3	0.724375	424	76
chr20	33161768	33181412	BPIFA2	0.724393	256	32
chr1	224385146	224437033	WDR26	0.724467	170	86
chr20	187853	189711	DEFB128	0.724501	73	17
chr11	4954772	4955713	OR51A2	0.724547	19	12
chr16	76277278	76560757	CNTNAP4	0.724585	2160	346
chr17	7235029	7239722	PHF23	0.724624	445	98
chr11	65084210	65088398	ZFPL1	0.724712	848	114
chr2	73640723	73642422	NAT8	0.72475	558	54
chr6	113857345	113863475	MARCKS	0.724751	74	13
chr2	112211529	112255136	ZC3H8	0.724798	191	47
chr5	168548495	168579368	PANK3	0.724945	470	52
chr20	20034368	20056046	CRNKL1	0.724963	856	184
chr4	88725955	89111398	FAM13A	0.725002	878	195
chr7	98211439	98215457	BHLHA15	0.72502	261	76
chr6	98834574	98839458	POU3F2	0.725056	110	60
chr17	4733533	4739928	CXCL16	0.72506	354	51
chr11	124954121	125041489	CCDC15	0.725123	917	184
chr18	31376777	31414912	DSG4	0.725126	2071	293
chr16	55389700	55506691	MMP2	0.725354	1148	167
chr1	171700160	171742074	VAMP4	0.7254	218	30
chr5	71035016	71067689	GTF2H2	0.725423	15	4
chr1	28887091	29120046	EPB41	0.725428	969	184
chr16	74871362	75000173	WDR59	0.725545	1170	320
chr13	30713478	30764426	ALOX5AP	0.725573	125	32
chr4	784957	826129	CPLX1	0.725604	134	46
chr19	21932958	22010949	ZNF208	0.725652	1806	269
chr5	470456	524449	SLC9A3	0.725674	194	18
chr16	9753404	10182928	GRIN2A	0.725821	43	17
chr13	101053776	101416508	NALCN	0.725866	963	239
chr10	87862563	87971930	PTEN	0.725876	8	2
chr8	65714334	65842322	PDE7A	0.726142	317	102
chr5	163460203	163491941	HMMR	0.726198	81	17
chr14	18601117	18602097	OR11H12	0.726304	42	26
chr11	68030617	68036644	NDUFS8	0.726354	354	70
chr20	346782	359660	NRSN2	0.726377	163	59
chr11	4881819	4882883	OR51T1	0.726462	361	111
chr9	69427532	69672371	APBA1	0.726502	473	171
chr11	26559032	26572263	MUC15	0.726525	374	74
chr17	41054498	41055230	KRTAP2-2	0.726536	39	18
chr1	36224432	36305357	THRAP3	0.726603	879	196
chr17	48026167	48038030	COPZ2	0.726619	23	5
chr6	149724315	149749665	NUP43	0.726648	332	95
chr14	60396469	60515543	C14orf39	0.726712	219	18
chr12	110533245	110583318	PPTC7	0.726725	82	38
chr12	1529891	1647212	WNT5B	0.726759	1159	169
chr15	42139034	42156636	PLA2G4F	0.726778	2398	279
chr15	78104606	78131535	CIB2	0.726789	397	72
chr1	20111939	20119566	PLA2G2D	0.726806	432	34
chr5	96390333	96434143	PCSK1	0.726828	770	155
chr17	74521174	74531475	CD300LB	0.726845	143	33
chr6	26045384	26045869	H3C3	0.726898	44	32
chr19	41114432	41128381	CYP2F1	0.726958	1108	139
chr3	107377439	107378635	CCDC54	0.727049	419	49
chr11	66345374	66347629	B4GAT1	0.727054	257	77
chr1	108648290	108661526	HENMT1	0.727056	528	77
chr3	72371825	72446621	RYBP	0.727085	20	16
chr19	49119544	49151026	PPFIA3	0.727182	21	8
chr1	1425871	1430255	TMEM88B	0.727315	793	76
chr22	20017014	20067164	TANGO2	0.727402	450	94
chr2	27086772	27100762	KHK	0.727465	1162	124
chr19	56774547	56840731	ZIM2	0.727562	3539	437
chr19	38319845	38332076	KCNK6	0.727581	457	94
chr8	30831544	30913008	TEX15	0.727588	3479	414
chr5	78997564	79236038	DMGDH	0.7276	2528	409
chr6	44113451	44127452	MRPL14	0.727751	113	39
chr6	110958706	110967890	GTF3C6	0.727775	114	39
chr17	41059240	41060114	KRTAP2-3	0.727895	273	34
chr1	19251805	19260128	MRTO4	0.727934	368	66
chr10	58334979	58370751	UBE2D1	0.727942	16	9
chr16	64943753	65126112	CDH11	0.727993	833	169
chr11	57233577	57237250	APLNR	0.728091	476	113
chr18	56651343	57029811	WDR7	0.728124	1403	301
chr1	58575433	58577252	TACSTD2	0.728465	520	91
chr11	4704784	4992431	MMP26	0.728493	6507	927
chr19	3506311	3538334	FZR1	0.728586	205	70
chr10	97677424	97687241	AVPI1	0.728594	430	67
chr8	60516936	60623644	RAB2A	0.728676	191	38
chr10	92574105	92655395	KIF11	0.728742	991	110
chr2	178194481	178402893	OSBPL6	0.728778	1130	199
chr11	134069071	134152001	JAM3	0.728813	484	92
chr9	81988772	81995253	SPATA31D1	0.728921	2506	303
chr10	113588714	113664070	NRAP	0.728935	3448	509
chr12	8221260	8227618	FAM90A1	0.728974	430	66
chrX	31071233	31072041	FTHL17	0.72902	301	32
chr4	134196333	134201789	PABPC4L	0.729027	226	83
chr7	146116002	148420998	CNTNAP2	0.729105	167	19
chr12	27332836	27425289	BMAL2	0.729201	592	119
chr2	240479422	240569209	ANKMY1	0.729267	2592	378
chr17	43025231	43032041	RND2	0.729279	282	72
chr14	105472962	105480162	CRIP2	0.729312	428	112
chr12	53994895	54003337	HOXC9	0.729372	158	77
chr7	21900899	21945903	CDCA7L	0.729388	1033	172
chr12	65169583	65248355	LEMD3	0.729465	59	16
chr11	842812	867116	TSPAN4	0.729495	848	90
chr7	27162438	27175180	HOXA9	0.729522	1544	235
chr3	119428949	119468830	TMEM39A	0.729532	472	88
chr1	95117355	95197607	TLCD4	0.729566	152	43
chr8	56067254	56074510	RPS20	0.729588	105	15
chr9	99104038	99154192	TGFBR1	0.729612	368	64
chr15	82836946	82986153	HOMER2	0.729672	615	100
chr12	12611827	12645108	CREBL2	0.729683	44	18
chr1	32936445	32964809	RNF19B	0.729752	372	135
chr17	40697991	40703752	KRT24	0.72979	540	132
chr12	6556863	6568691	NOP2	0.72995	1578	202
chr11	95066919	95071225	SRSF8	0.730105	446	106
chr2	165469647	165689407	CSRNP3	0.730111	481	94
chr19	44051367	44067999	ZNF223	0.730133	793	104
chr10	121989163	122254545	TACC2	0.730238	4742	634
chr20	36306336	36528637	DLGAP4	0.730292	53	12
chr6	29108058	29114770	OR2J3	0.730308	350	68
chr3	127915232	127987671	KBTBD12	0.730317	822	154
chr5	154941073	154969411	MRPL22	0.730436	470	64
chr5	161547063	161702593	GABRA6	0.730465	872	109
chr4	102630770	102760994	MANBA	0.73071	1317	201
chr5	140107777	140125619	PURA	0.730737	43	21
chr12	120687149	120701859	MLEC	0.730787	131	41
chr7	100802565	100827523	EPHB4	0.730797	1527	270
chr7	143222037	143223079	TAS2R40	0.730883	383	57
chr16	58113592	58129381	CFAP20	0.730952	63	35
chr6	116249964	116254075	TSPYL4	0.730972	538	101
chr10	5364966	5374692	UCN3	0.731008	524	45
chr2	237627587	237813682	LRRFIP1	0.731027	1622	265
chr7	134986508	135147963	AGBL3	0.731032	1835	219
chr1	35393883	35557950	KIAA0319L	0.731072	905	258
chr19	49877666	49888750	TBC1D17	0.73136	1353	216
chr19	36687612	36727701	ZNF567	0.731452	371	101
chr3	32817997	32897824	TRIM71	0.73147	708	201
chr11	73376399	73397474	RELT	0.73149	1601	136
chr19	1554672	1568325	MEX3D	0.731557	1124	195
chr22	23059415	23145021	RSPH14	0.73165	89	14
chr6	28525881	28534955	GPX5	0.731747	371	43
chr14	102501767	102509799	ANKRD9	0.731774	339	91
chr12	133037292	133063304	ZNF84	0.73178	457	135
chr16	31393335	31426505	ITGAD	0.731785	2144	284
chr3	181711925	181714436	SOX2	0.731785	100	41
chr7	74199652	74229834	LAT2	0.731865	214	43
chr2	148875227	149026759	KIF5C	0.731887	10	3
chr7	77122434	77329533	CCDC146	0.731926	1825	313
chr7	127580628	127593611	GCC1	0.73196	961	194
chr15	74748845	74756607	CYP1A2	0.731971	121	11
chr11	56663686	56664618	OR5AR1	0.731974	522	76
chr19	8321158	8323340	RPS28	0.732028	120	21
chr5	150660882	150679368	MYOZ3	0.732058	625	83
chr13	26755200	26760786	GPR12	0.732062	291	50
chr5	179060373	179083977	ZNF354C	0.732075	589	108
chr11	77102840	77103331	OMP	0.732093	445	57
chr4	139301446	139420033	NAA15	0.732142	448	118
chr20	17493905	17569220	BFSP1	0.732168	975	174
chr3	194685883	194689037	FAM43A	0.732201	450	96
chr9	69709522	69760011	PTAR1	0.732227	17	5
chr16	71637835	71724701	PHLPP2	0.73227	2300	418
chr17	21376357	21419870	KCNJ12	0.732322	6	5
chr5	7851186	7906025	MTRR	0.732445	2606	286
chr16	30761745	30776307	RNF40	0.732471	685	202
chr12	65050626	65121305	WIF1	0.732527	430	91
chr1	228139962	228148984	GUK1	0.732608	929	136
chr5	132750819	132807241	SEPTIN8	0.732614	27	13
chr19	43827321	43852017	ZNF283	0.732652	1021	126
chr15	31001065	31161160	TRPM1	0.732768	2700	425
chr2	96836611	96858016	ANKRD39	0.732797	1236	167
chr6	24171755	24358059	DCDC2	0.733029	929	132
chr10	133362485	133373354	ECHS1	0.733045	240	80
chr9	21350253	21350956	IFNA6	0.733071	159	34
chrX	1187549	1212723	CRLF2	0.733098	362	43
chr16	77722492	77742260	NUDT7	0.733139	464	80
chr15	65234460	65300618	PARP16	0.733214	558	97
chr16	636817	648474	MCRIP2	0.733315	511	61
chrX	101390824	101396155	RPL36A	0.733324	100	20
chr1	209614870	209652425	LAMB3	0.733336	3342	385
chr4	7430285	7434930	PSAPL1	0.733395	1195	144
chr7	143954844	143997312	OR2F1	0.73358	615	69
chrX	151396515	151409364	VMA21	0.733589	425	36
chr6	132570322	132571359	TAAR6	0.733651	396	75
chr9	5629025	5776557	RIC1	0.733675	1656	367
chr8	140520156	140635633	AGO2	0.733757	120	73
chr6	46793389	46839778	MEP1A	0.733784	957	172
chr2	202912214	202988263	CARF	0.733797	1129	129
chr4	6026199	6200591	JAKMIP1	0.733825	470	161
chr17	50271406	50281485	TMEM92	0.73383	55	25
chr2	201487421	201619178	C2CD6	0.733837	2150	259
chr1	84549611	84574480	CTBS	0.733837	1081	94
chr12	49967194	49977139	AQP6	0.734015	471	83
chr2	24943636	24972094	DNAJC27	0.734109	264	77
chr1	112619805	112671616	CAPZA1	0.73411	553	51
chr16	55324203	55330756	IRX6	0.7342	833	170
chr10	90740823	90858039	HTR7	0.734225	468	77
chr20	23450403	23452876	CST11	0.734231	206	27
chr10	45615500	45672780	ZFAND4	0.734233	1125	179
chr14	99481169	99535044	CCNK	0.734241	426	105
chr17	35192520	35194393	SLC35G3	0.734299	646	96
chr19	41966582	41997497	ATP1A3	0.734304	415	97
chr2	176122719	176124937	HOXD9	0.734311	1192	116
chr17	29929200	30108452	EFCAB5	0.73432	1715	263
chr4	183318100	183320276	CLDN22	0.734383	267	49
chr16	87696485	87765992	KLHDC4	0.734464	2910	342
chr6	129831244	129861547	TMEM244	0.734511	206	26
chr15	90160604	90229679	SEMA4B	0.734513	2775	251
chr2	218264129	218270178	AAMP	0.734529	333	92
chr6	41546381	41602384	FOXP4	0.734572	1296	158
chr9	128819651	128829794	SPOUT1	0.734576	1495	167
chrX	50365409	50470825	DGKK	0.73458	928	185
chr6	34877462	34889192	TAF11	0.734594	150	42
chr18	63123346	63320128	BCL2	0.734696	119	42
chr5	100535374	100586741	FAM174A	0.73471	126	42
chr9	120932987	121075195	C5	0.734752	2375	274
chr11	74748849	74842413	RNF169	0.734778	8	6
chr10	13438484	13529014	BEND7	0.734812	625	88
chr21	44657932	44658341	KRTAP12-3	0.734878	152	24
chr9	85941146	86025462	NAA35	0.73493	362	75
chr14	52552836	52637713	GPR137C	0.734937	485	93
chr17	41307700	41309309	KRTAP16-1	0.734941	872	169
chr10	46286345	46330207	ANTXRL	0.735011	60	25
chrX	135032355	135033546	RTL8C	0.735223	9	7
chr1	247524677	247536440	OR2C3	0.735249	509	83
chr21	30812697	30813274	KRTAP8-1	0.735287	39	18
chr22	49773283	49827873	BRD1	0.735346	976	275
chr2	219236598	219245478	GLB1L	0.735351	1109	173
chr3	47850690	48089272	MAP4	0.735359	3635	524
chr3	57089982	57170306	IL17RD	0.735399	1131	233
chr2	130755540	130768134	AMER3	0.735489	950	205
chr5	131806990	131945698	MEIKIN	0.735556	141	25
chr17	36103827	36105621	CCL4	0.735577	148	5
chr19	52064465	52095765	ZNF841	0.735578	604	183
chr3	129528639	129535344	RHO	0.735752	400	104
chr17	44656404	44690308	MEIOC	0.735853	1413	215
chr7	32495426	32588726	AVL9	0.735855	724	151
chr12	109553715	109573580	MMAB	0.735914	518	93
chr13	34942270	35673022	NBEA	0.735961	1945	491
chr20	45372557	45407889	TP53TG5	0.736146	778	98
chr20	45948660	45972203	ZNF335	0.736213	1686	398
chr3	46435645	46485234	LTF	0.736393	1455	171
chr4	83090048	83137075	PLAC8	0.736605	45	17
chr12	57906039	57959148	ATP23	0.736628	348	62
chr12	49346888	49357546	DNAJC22	0.736743	652	112
chr19	9466355	9498616	ZNF560	0.736782	1115	158
chr17	1494577	1516742	INPP5K	0.736803	680	135
chr4	173524969	173530229	HAND2	0.736948	191	46
chr19	13906201	13930879	CC2D1A	0.736974	2609	304
chr13	83877205	83882474	SLITRK1	0.73717	440	150
chr14	88384924	88470350	SPATA7	0.737203	1808	210
chr3	184155377	184173614	DVL3	0.737236	587	145
chr3	113746770	113812056	ATP6V1A	0.737258	170	71
chr18	57646426	57803315	ATP8B1	0.737261	1787	241
chr3	52254434	52288020	WDR82	0.737312	66	24
chr2	68860909	68871397	BMP10	0.737395	356	63
chr13	20973036	21061586	LATS2	0.737474	1599	240
chr9	122788933	122789895	OR5C1	0.737516	912	113
chr5	143277931	143435512	NR3C1	0.737543	376	100
chr16	75536741	75556289	TMEM231	0.737611	1077	146
chr11	130866250	130916479	SNX19	0.737616	2140	248
chr8	94813311	94881746	INTS8	0.737629	1057	229
chr15	38252836	38357249	SPRED1	0.737636	307	87
chr1	31790422	31816022	SPOCD1	0.737656	1088	241
chr1	22052627	22101360	CDC42	0.73766	4	3
chr6	169740109	169751587	DYNLT2	0.737689	348	50
chrX	111293779	111412429	DCX	0.737732	107	24
chr5	76615482	76623413	F2RL2	0.738009	829	87
chr13	48053323	48095131	MED4	0.738035	549	71
chr17	8310241	8322514	ARHGEF15	0.738042	1775	206
chr3	42692663	42702824	HHATL	0.738067	1250	164
chr17	39063313	39154394	PLXDC1	0.738231	701	156
chr12	27958084	27972733	PTHLH	0.73829	106	40
chr17	37084992	37406836	ACACA	0.738372	35	13
chr17	73334384	73644445	SDK2	0.738412	4315	618
chr5	66596380	67169593	MAST4	0.738434	165	48
chr8	47773111	47960178	PRKDC	0.738439	4115	767
chr1	32600172	32650903	ZBTB8OS	0.738507	149	11
chr22	32354885	32361161	RFPL3	0.738577	580	64
chr17	18271428	18315007	TOP3A	0.738645	1435	245
chr6	55434373	55579197	HMGCLL1	0.738766	431	111
chr12	131894622	131923150	ULK1	0.738785	2681	294
chr14	69380128	69398299	ERH	0.738837	3	2
chr15	65530418	65578349	HACD3	0.7389	596	95
chr1	185734391	186190949	HMCN1	0.738902	569	65
chr16	66720893	66751609	DYNC1LI2	0.738997	332	81
chr20	3753508	3767781	C20orf27	0.739094	377	52
chr8	41488200	41511095	GOLGA7	0.73911	50	11
chr4	15469865	15601552	CC2D2A	0.739169	2309	420
chr2	53532672	53860160	ASB3	0.739232	103	23
chr20	62410237	62427539	RBBP8NL	0.739299	1283	150
chr6	96015974	96215612	FUT9	0.739312	197	43
chr14	77505997	77616637	SPTLC2	0.739369	520	97
chr18	49477243	49487252	C18orf32	0.73947	229	27
chr1	28259518	28282491	SESN2	0.739549	811	112
chr4	17614641	17634105	MED28	0.739581	500	95
chr9	35732598	35736999	CREB3	0.739613	643	81
chr19	8721634	8732160	OR2Z1	0.739631	44	8
chr3	50299890	50312381	HYAL1	0.739709	490	112
chr22	39457012	39492194	MGAT3	0.739719	421	92
chr1	54609181	54623556	FAM151A	0.739805	1385	162
chr2	6917412	7068286	RNF144A	0.739902	2	2
chr11	110577042	110713189	ARHGAP20	0.739967	1181	208
chr14	75958097	75983011	TGFB3	0.740083	380	77
chr18	63542369	63569329	SERPINB12	0.740084	694	94
chr1	193178730	193186613	B3GALT2	0.740093	348	58
chr4	155666726	155737059	GUCY1A1	0.740197	554	156
chr19	647526	663233	RNF126	0.740198	830	99
chr17	58083419	58095542	DYNLL2	0.740248	18	8
chr22	37180166	37199385	C1QTNF6	0.740259	947	82
chr2	97083583	97094882	FAHD2B	0.740331	591	70
chr12	57723761	57742157	AGAP2	0.740465	1850	271
chr19	5782960	5784746	PRR22	0.740656	679	127
chr5	131170944	131205428	LYRM7	0.740783	307	18
chr3	51983340	51989197	ACY1	0.740873	1675	135
chr6	13357830	13487662	GFOD1	0.740923	232	79
chr15	32389599	32403292	GOLGA8K	0.740959	37	32
chr6	109444062	109465968	MICAL1	0.741121	1860	317
chr17	81911939	81921323	SIRT7	0.741151	204	13
chr3	179236691	179267002	KCNMB3	0.741175	701	68
chr6	46220736	46491972	RCAN2	0.741251	404	43
chr7	95404862	95435329	PON2	0.74133	364	88
chr1	93079235	93139079	MTF2	0.741479	115	5
chr19	46019153	46023053	PGLYRP1	0.741516	620	50
chr17	54968727	55173632	STXBP4	0.741732	459	106
chr2	174348022	174395712	CIR1	0.741785	613	73
chr10	93612537	93666010	PDE6C	0.741798	1147	170
chr14	89954939	90044764	TDP1	0.741812	910	146
chr11	67627938	67629937	NUDT8	0.741817	675	59
chr2	107826892	107892544	RGPD4	0.741852	2207	267
chrX	22032325	22494713	PHEX	0.74205	67	13
chr12	55716038	55720087	BLOC1S1	0.74206	296	52
chr6	108294991	108526796	AFG1L	0.742069	26	6
chr14	105140982	105168824	JAG2	0.742094	1314	323
chr2	231395710	231401164	B3GNT7	0.742107	441	83
chr17	45160700	45170040	HEXIM2	0.742123	336	109
chr1	32013868	32060850	KHDRBS1	0.742127	162	73
chr1	153031203	153032900	SPRR1B	0.742428	141	21
chr18	59220158	59230774	GRP	0.742483	255	35
chr15	40594020	40664342	KNL1	0.742596	2117	340
chr11	11841423	11961887	USP47	0.742675	1057	256
chr20	51003656	51023107	KCNG1	0.742721	154	58
chr19	56538948	56556808	ZFP28	0.742741	684	143
chr7	102464956	102473168	LRWD1	0.742785	1526	193
chr4	73481745	73504001	AFM	0.742877	874	144
chr14	36677921	37172606	SLC25A21	0.743009	881	74
chr2	219543663	219550595	TMEM198	0.743015	742	115
chr5	179797597	179806952	MGAT4B	0.743018	894	175
chr7	44565804	44575051	DDX56	0.743032	1179	183
chr1	1070967	1074306	RNF223	0.74314	849	84
chr19	7069703	7087968	ZNF557	0.743192	310	75
chr3	120628172	120682269	HGD	0.74323	572	126
chr12	190077	214570	SLC6A12	0.74342	688	129
chr14	100879753	100903722	RTL1	0.74359	1462	287
chr1	112673141	112700756	MOV10	0.743591	688	202
chr8	30578318	30658236	GTF2E2	0.743599	390	90
chr7	76326799	76358991	YWHAG	0.743602	37	22
chr15	28111040	28322179	HERC2	0.743636	4732	925
chr9	35696948	35732195	TLN1	0.743649	1625	433
chr22	37490362	37519542	CARD10	0.74372	79	18
chr8	42338454	42371808	POLB	0.743739	353	59
chr1	210676823	211134165	KCNH1	0.743745	499	157
chr19	56661980	56671783	ZNF835	0.743819	902	134
chr20	34088309	34112243	EIF2S2	0.743879	85	26
chr5	94618669	94739436	SLF1	0.743907	840	254
chr4	168497052	168928457	PALLD	0.743917	2983	309
chr3	24687887	25597932	RARB	0.743925	356	85
chr18	57435374	57491298	ONECUT2	0.74394	366	121
chr18	11882622	11908366	MPPE1	0.744018	798	91
chr1	37681570	37692249	C1orf109	0.744046	231	41
chr17	44205033	44221626	UBTF	0.744085	501	94
chr4	82629539	82798796	SCD5	0.744131	272	75
chrX	152133310	152138578	MAGEA10	0.744321	375	52
chr19	29205320	29213151	UQCRFS1	0.744523	180	51
chr19	54137749	54155681	CNOT3	0.744548	176	19
chr9	127907886	127917041	ST6GALNAC4	0.74459	417	93
chr22	30240453	30246759	LIF	0.744691	237	72
chr12	31382226	31591136	DENND5B	0.744693	1193	221
chr16	70289663	70335305	DDX19B	0.744718	276	96
chr8	85220587	85284073	CA13	0.744741	581	70
chr17	48048329	48061545	NFE2L1	0.744766	681	191
chr9	4490468	4587469	SLC1A1	0.744798	797	143
chr3	98263252	98265356	OR5H6	0.744851	146	57
chr9	104094260	104141419	SMC2	0.744944	794	254
chr17	29560547	29567037	ABHD15	0.745027	631	157
chr8	19404161	19758029	CSGALNACT1	0.745059	9	7
chr1	152153595	152159228	RPTN	0.745065	994	124
chr4	75724577	75814286	USO1	0.745158	11	7
chr2	206274663	206314427	ZDBF2	0.745305	2793	416
chr20	5937228	5950558	TRMT6	0.745314	334	86
chr10	73995193	74121363	VCL	0.745336	1105	235
chr3	45224466	45226287	TMEM158	0.745339	167	51
chr9	68328308	68531061	PGM5	0.745413	914	163
chr10	26697701	26746798	PDSS1	0.745459	19	8
chr2	84905656	84906671	TMSB10	0.745515	4	4
chrX	55484616	55489848	USP51	0.745557	376	92
chr2	70808643	70820599	CLEC4F	0.745655	1050	97
chr1	171314183	171342084	FMO4	0.745682	1076	130
chr12	7470811	7503893	CD163	0.7457	775	188
chr7	107044705	107161811	PRKAR2B	0.745787	190	71
chr12	125065434	125143333	AACS	0.745802	947	205
chr19	51371606	51372701	NKG7	0.745824	347	50
chr1	158610704	158686715	SPTA1	0.745844	5640	716
chr2	158968640	159232659	TANC1	0.745847	2205	415
chr19	55226638	55228784	TMEM86B	0.745856	485	68
chr16	29806106	29811164	MAZ	0.745889	609	202
chr4	6781375	6884170	KIAA0232	0.745915	1411	242
chr1	231363751	231422287	EGLN1	0.74593	503	99
chr3	48465811	48467645	TREX1	0.745975	84	7
chr16	69741871	69754926	NOB1	0.746008	1120	144
chr9	15422734	15465953	SNAPC3	0.746118	598	124
chr16	57542643	57591681	ADGRG5	0.746218	1247	127
chr1	54184041	54225464	MRPL37	0.746304	1241	219
chr5	150000046	150053142	HMGXB3	0.746405	1869	333
chr9	94318198	94328644	NUTM2F	0.746441	790	116
chr1	171090901	171117819	FMO3	0.746453	961	144
chr2	27442366	27446481	KRTCAP3	0.746472	937	126
chr19	35371068	35372962	GPR42	0.746514	6	2
chr19	11483427	11505839	ZNF653	0.746583	1224	218
chr1	222737202	222751004	FAM177B	0.746695	135	30
chr18	26133852	26193355	PSMA8	0.746709	291	68
chr5	155013755	155018141	KIF4B	0.746865	1792	309
chr19	10271093	10286615	ICAM1	0.746868	1090	122
chr11	48306223	48307152	OR4S1	0.747064	735	95
chr1	202724495	202808487	KDM5B	0.747072	741	306
chr12	2812622	2859791	ITFG2	0.747105	1951	305
chr2	99181152	99199561	MRPL30	0.747199	233	29
chr17	7445061	7457710	CHRNB1	0.747265	648	141
chr8	66946501	66962591	TCF24	0.747273	223	51
chr9	92947523	93036236	FGD3	0.747306	1284	155
chr1	182899865	182953525	SHCBP1L	0.747467	1280	180
chr15	31326835	31435665	KLF13	0.747495	272	80
chr19	36383120	36418644	ZFP82	0.7475	242	86
chr17	78852977	78925387	TIMP2	0.747527	1587	173
chr13	95801580	96053482	UGGT2	0.74753	2480	354
chr6	152970519	152983579	FBXO5	0.747532	234	62
chr20	5750393	5864395	SHLD1	0.747553	125	33
chr2	195575977	195737702	SLC39A10	0.747574	523	129
chr14	88005135	88014811	GPR65	0.747621	172	69
chr16	58519951	58629885	CNOT1	0.747636	1076	255
chr2	69396113	69437628	NFU1	0.747643	155	49
chr16	28822999	28837237	ATXN2L	0.747663	1307	314
chr11	26667020	26723427	SLC5A12	0.747697	652	133
chr6	148272304	148552044	SASH1	0.747727	1902	302
chr13	27920000	27926313	PDX1	0.747802	670	100
chr5	10275875	10307902	CMBL	0.747805	434	70
chr2	46915869	47076137	TTC7A	0.747811	3210	329
chr11	4848237	4849208	OR51S1	0.747843	418	90
chr10	122910610	122913111	FAM24A	0.747863	158	10
chr5	134402065	134411881	CDKN2AIPNL	0.747953	84	43
chr17	35760887	35765079	C17orf50	0.748338	828	80
chr15	90998673	91022603	VPS33B	0.748378	977	150
chr6	32180968	32184322	AGER	0.748387	1270	124
chr3	121835183	121886526	EAF2	0.748455	732	51
chr21	44940012	44976989	SLX9	0.748457	52	13
chr3	52812962	52830688	ITIH4	0.748476	117	23
chr12	49568218	49644666	PRPF40B	0.748522	2099	386
chr6	105993463	106109939	PRDM1	0.748597	1397	170
chr11	60890547	60906585	PRPF19	0.748712	167	50
chr14	24114195	24125242	DCAF11	0.748775	708	146
chr5	70925030	70953942	SMN1	0.748876	10	2
chrX	48922024	48958386	OTUD5	0.748906	44	3
chr8	37934281	37940124	GOT1L1	0.748908	588	102
chr6	150599883	150843665	PLEKHG1	0.748982	1646	283
chr3	133573686	133590261	CDV3	0.749178	254	77
chr3	114005833	114088422	QTRT2	0.749182	1206	229
chr1	223220819	223364233	SUSD4	0.749257	860	142
chrX	154675249	154751583	GAB3	0.749278	34	15
chr22	31325804	31346346	PATZ1	0.749294	334	143
chr3	49198428	49258106	IHO1	0.749335	412	91
chr9	35605262	35610041	TESK1	0.74937	513	144
chr5	154445997	154461053	SAP30L	0.749375	275	44
chr1	26410817	26429728	LIN28A	0.749482	176	46
chr1	39692182	39763914	PPIE	0.749541	27	7
chr9	33461353	33473930	NOL6	0.749592	2590	306
chr17	50367857	50373207	MRPL27	0.749663	285	53
chr19	31149979	31349436	TSHZ3	0.749668	1122	239
chr6	31827738	31830254	HSPA1B	0.749704	78	35
chr1	160541095	160579516	CD84	0.749809	494	67
chr8	67062417	67196778	CSPP1	0.749844	1744	285
chr14	50326265	50416461	CDKL1	0.74986	290	107
chr9	88990863	89005155	S1PR3	0.74989	993	167
chr7	101205977	101218420	PLOD3	0.749897	1544	243
chr18	24162045	24397880	OSBPL1A	0.749922	1333	215
chr17	15976560	15999717	ZSWIM7	0.749992	212	31
chr1	2403964	2413797	PEX10	0.750059	778	119
chr17	44673069	44689779	CCDC43	0.750072	461	72
chr2	196763035	196799725	GTF3C3	0.750099	625	139
chr7	142908101	142933746	TRPV5	0.750099	252	15
chr6	32041153	32115334	TNXB	0.750115	6554	1010
chr1	209756032	209782320	TRAF3IP3	0.75017	543	122
chr15	43330672	43354569	ADAL	0.750313	372	86
chr7	159028175	159144867	VIPR2	0.750424	107	40
chr17	48540894	48545109	HOXB2	0.750461	609	116
chr17	18968789	19004764	FAM83G	0.75048	1746	262
chr15	40769980	40772449	C15orf62	0.750588	615	62
chr2	108239968	108265351	SULT1C3	0.750654	375	69
chr1	37534449	37554293	SNIP1	0.750663	232	8
chr9	114323098	114326479	ORM1	0.750739	68	32
chr19	48837092	48868617	PLEKHA4	0.750759	1954	234
chr16	58665109	58684770	SLC38A7	0.75076	529	116
chr5	93733220	93741600	POU5F2	0.750772	147	71
chr5	160563120	160852214	ATP10B	0.75087	340	35
chr5	137745651	137754363	HNRNPA0	0.751056	171	43
chr1	119507198	119515054	HSD3B1	0.751058	608	118
chr16	12659799	12803887	CPPED1	0.751172	54	8
chr4	40335333	40355217	CHRNA9	0.751193	921	136
chr1	206903317	206923247	FCMR	0.751247	636	105
chr17	2337498	2381058	SGSM2	0.751261	2077	358
chr4	176065841	176182818	WDR17	0.751303	2787	291
chr4	1715952	1721358	TMEM129	0.751335	457	131
chr6	138403531	138422197	HEBP2	0.75136	1674	97
chr11	4482646	4493497	OR52K1	0.751452	807	102
chr14	93934166	93976739	ASB2	0.751565	1313	219
chr21	44591268	44592505	KRTAP10-6	0.751597	14	5
chr16	760734	768865	MSLN	0.751599	1563	202
chr19	37411155	37469275	ZNF569	0.751857	308	111
chr2	27325849	27356999	GTF3C2	0.751952	1183	161
chr4	139015781	139045939	NOCT	0.751975	865	86
chr19	571277	583494	BSG	0.752024	485	119
chr1	43946950	43968022	IPO13	0.75204	781	154
chrX	153902531	153907166	AVPR2	0.752094	876	69
chr19	45913214	45914778	NANOS2	0.752113	226	35
chr5	321714	438291	AHRR	0.752176	166	27
chr2	130459455	130509707	POTEI	0.752182	33	27
chr21	32497967	32587373	TCP10L	0.752252	282	90
chr10	80407829	80437115	PRXL2A	0.752274	587	61
chr1	245749342	246507312	SMYD3	0.752306	811	117
chr16	48538726	48620148	N4BP1	0.752324	347	124
chr2	95274449	95291308	PROM2	0.752333	1759	222
chr8	123851987	124120061	FER1L6	0.75235	129	28
chr4	153710160	153760024	RNF175	0.752489	1089	94
chr7	10973336	11169623	PHF14	0.752492	24	12
chr6	108211222	108261246	SNX3	0.752552	71	24
chr1	161524540	161526894	HSPA6	0.752609	1686	188
chr1	28147166	28193936	PTAFR	0.752656	771	64
chr2	102187006	102240002	IL1RL2	0.752659	701	124
chr4	48986275	49062081	CWH43	0.752673	618	151
chr22	21697536	21735794	YPEL1	0.752686	21	14
chr22	38656636	38673854	CBY1	0.752736	180	51
chr3	131026850	131350465	NEK11	0.752838	1224	166
chr17	74203582	74210655	RPL38	0.75295	6	4
chr4	114598770	114678225	UGT8	0.752994	553	106
chr10	14959388	14988050	MEIG1	0.753046	142	33
chr17	10672474	10698375	SCO1	0.753104	358	73
chr6	34466061	34535229	PACSIN1	0.753165	321	70
chr22	29720003	29731833	CABP7	0.753186	214	65
chr19	40379271	40390181	HIPK4	0.753248	1067	168
chr1	151291797	151327715	PI4KB	0.753293	185	11
chr17	4948092	4957131	ENO3	0.753347	772	194
chr9	21409117	21410185	IFNA8	0.753391	125	36
chr3	28574791	30010391	RBMS3	0.753459	344	95
chr5	83052846	83077863	TMEM167A	0.753499	11	5
chr21	34668994	34718227	CLIC6	0.753536	59	22
chr2	200586014	200677064	AOX1	0.753679	1567	310
chr1	42846573	42852477	ZNF691	0.753822	332	79
chr11	123902167	123909229	OR8D4	0.753827	557	71
chr9	137227502	137229640	RNF224	0.753828	568	65
chr11	26994112	26997087	FIBIN	0.75387	653	62
chr5	68215740	68301821	PIK3R1	0.753875	345	114
chr19	49031890	49033238	CGB2	0.753884	60	19
chr2	112911165	112918882	IL37	0.754095	129	32
chr8	28316986	28343355	PNOC	0.754102	147	44
chr5	181040225	181061521	BTNL9	0.75432	608	152
chr14	61695513	61748259	HIF1A	0.754445	1245	145
chr17	28725897	28743455	NEK8	0.754478	1160	230
chr20	33235995	33243311	BPIFA1	0.754499	128	47
chr7	77193369	77199848	FGL2	0.754558	352	72
chr12	55492378	55493316	OR6C68	0.754599	1029	79
chr8	79611117	79666158	STMN2	0.754661	71	23
chr11	47407132	47416496	SLC39A13	0.754722	824	94
chr22	38685543	38701556	JOSD1	0.754822	100	35
chr5	72816312	72916733	TNPO1	0.754828	347	93
chr1	17539698	17697874	ARHGEF10L	0.754874	257	28
chr4	61200326	62078335	ADGRL3	0.754875	2173	300
chr12	50979401	51028566	SLC11A2	0.754889	774	118
chr4	102501330	102617302	NFKB1	0.754919	924	144
chr17	43940804	43942476	PPY	0.754927	143	25
chr2	24077433	24085861	TP53I3	0.755031	868	91
chr17	30831966	30895869	ATAD5	0.755191	1583	245
chr5	159263290	159286036	UBLCP1	0.75524	70	40
chr22	37469063	37486393	MFNG	0.755241	594	127
chr14	24809454	25050147	STXBP6	0.755304	87	43
chr3	97764521	97801229	ARL6	0.755376	154	39
chr8	19313693	19396218	SH2D4A	0.755377	853	142
chr4	128809700	128875224	JADE1	0.755475	352	106
chr3	100334739	100361635	NIT2	0.755623	766	115
chr9	128305159	128322447	TRUB2	0.75577	1126	90
chr16	57758217	57863053	KIFC3	0.755784	482	35
chr2	138669157	138780390	NXPH2	0.755817	195	44
chr9	92325953	92620529	CENPP	0.755886	4736	472
chr2	68459422	68467294	FBXO48	0.755893	97	26
chr10	27775186	27999079	ODAD2	0.755907	1968	256
chr1	150646230	150697154	GOLPH3L	0.756095	324	73
chr22	20965108	20981360	AIFM3	0.756098	1434	197
chr1	165201867	165356715	LMX1A	0.756228	281	83
chr14	91457508	91510554	PPP4R3A	0.756233	262	84
chr4	119296419	119304445	C4orf3	0.756238	255	36
chr17	744421	753999	GEMIN4	0.756289	2679	259
chr13	112376355	112434689	SPACA7	0.756358	285	36
chr15	40439721	40468236	BAHD1	0.756366	905	195
chr14	20029399	20036038	OR4K13	0.756419	558	65
chr7	38977909	39493095	POU6F2	0.75644	16	10
chr22	37970686	37987422	SOX10	0.756449	571	110
chr1	16352575	16398145	SZRD1	0.756461	263	57
chr7	7636518	7718607	RPA3	0.756693	63	32
chr4	15604381	15681679	FBXL5	0.7567	343	108
chr19	48445841	48457022	GRWD1	0.756729	906	137
chr19	45589764	45602212	GPR4	0.756741	152	68
chrX	151912495	151925171	MAGEA4	0.756791	1288	53
chr12	52789685	52796117	KRT3	0.756799	1567	184
chr15	43510958	43531620	MAP1A	0.75683	3296	597
chr3	121593379	121630295	FBXO40	0.756917	1309	185
chr12	55019974	55030017	NEUROD4	0.756923	965	84
chr6	112054075	112069686	CCN6	0.75696	633	69
chr6	31586124	31588909	LST1	0.756988	161	20
chr12	43835967	44389762	TMEM117	0.757097	11	9
chr1	214348700	214552449	PTPN14	0.757132	2011	263
chr20	56369389	56392337	AURKA	0.757169	231	54
chr11	77874418	77994715	INTS4	0.757195	1128	212
chr5	141958328	141990292	RNF14	0.757206	543	85
chr1	151762899	151771334	OAZ3	0.757338	128	19
chr2	21001429	21044073	APOB	0.757366	1209	134
chr20	41402083	41618384	CHD6	0.757372	2013	417
chr13	21153595	21176552	SKA3	0.757395	293	70
chr5	10564070	10657816	ANKRD33B	0.757466	549	128
chr16	23603160	23641321	PALB2	0.757498	115	23
chr1	226989865	227318492	CDC42BPA	0.757572	1891	333
chr19	58059239	58086310	ZNF135	0.757576	741	45
chr1	235367360	235452443	TBCE	0.757634	24	12
chr11	66975277	66977009	C11orf86	0.757658	229	34
chr6	26124145	26139116	H2AC6	0.75766	52	27
chr1	186671791	186680922	PTGS2	0.757715	202	76
chr1	226223618	226227060	MIXL1	0.757799	442	81
chr1	167529117	167553805	CREG1	0.757813	216	74
chr1	230314490	230426332	PGBD5	0.757851	545	114
chr11	8693351	8910951	DENND2B	0.757852	1428	297
chr1	236518000	236552981	LGALS8	0.75792	519	96
chr20	32207855	32238658	POFUT1	0.75793	958	102
chr20	33273480	33309871	BPIFB1	0.757957	945	88
chr15	75355207	75368612	MAN2C1	0.757984	2166	349
chr3	126394909	126436556	CFAP100	0.75807	1277	145
chr18	79902420	79951657	SLC66A2	0.758117	725	105
chr10	29457338	29736959	SVIL	0.758163	2831	510
chr12	45919131	45992120	SCAF11	0.758216	1929	269
chr5	140801028	141012347	PCDHA3	0.758285	2521	274
chr2	1631887	1744852	PXDN	0.758388	2183	370
chr8	86468257	86514357	RMDN1	0.75842	326	98
chr14	50532509	50634017	ATL1	0.758555	163	66
chr1	110362851	110391082	SLC16A4	0.75864	885	102
chr9	33750679	33799231	PRSS3	0.758666	282	53
chr9	128504655	128543874	GLE1	0.758668	819	141
chr19	22974883	23003176	ZNF728	0.758699	509	98
chr19	54816468	54830778	KIR3DL1	0.758745	56	6
chr3	43286512	43424764	SNRK	0.758822	230	108
chr9	37510892	37576380	FBXO10	0.758846	851	234
chr12	10442264	10454685	KLRC1	0.758876	87	36
chr10	73130155	73169055	ECD	0.758902	102	14
chr7	1152071	1160759	ZFAND2A	0.758914	355	52
chrX	48458537	48470260	SLC38A5	0.758926	132	13
chr9	120388875	120580170	CDK5RAP2	0.758947	2288	428
chr1	152106317	152115444	TCHH	0.758949	3029	523
chr11	31509755	31790324	ELP4	0.758978	1396	127
chrX	68829021	68842160	EFNB1	0.759016	240	52
chr18	158383	214629	USP14	0.759026	266	89
chr10	73909177	73917496	PLAU	0.759047	889	131
chr17	9250471	9576591	STX8	0.759051	114	5
chr14	95686426	95692628	TCL1B	0.759126	244	37
chr6	35297818	35321771	DEF6	0.759176	371	98
chr15	38488103	38565575	RASGRP1	0.75925	1083	165
chr19	8832377	8843340	MBD3L1	0.75929	181	42
chr6	27957241	27958182	OR2B6	0.759294	307	64
chr4	87473335	87531061	SPARCL1	0.759325	690	118
chr1	92508696	92792404	EVI5	0.759343	1524	174
chr19	51517819	51531856	SIGLEC6	0.759349	736	67
chr19	107104	117102	OR4F17	0.759349	12	12
chr18	46917492	47103478	KATNAL2	0.759447	2066	346
chr2	203936763	203961577	ICOS	0.759476	42	19
chr6	41026895	41039221	UNC5CL	0.759504	1717	135
chr1	53851719	53889798	YIPF1	0.759528	462	90
chr10	80131682	80145359	PLAC9	0.759565	513	47
chr1	12567910	12618210	DHRS3	0.759607	35	5
chr7	92197498	92246166	KRIT1	0.759644	943	146
chr19	21804946	21852125	ZNF43	0.759725	668	146
chr12	56470944	56488414	GLS2	0.759751	354	132
chr2	63050057	63057836	OTX1	0.759797	169	81
chr19	2425625	2427586	TIMM13	0.759797	94	44
chr2	96642737	96704887	FER1L5	0.759803	2189	438
chr5	138331935	138349729	FAM53C	0.759838	514	114
chr6	149749444	149811420	PCMT1	0.759991	421	58
chr20	35523186	35529652	C20orf173	0.759996	36	17
chr17	75135248	75168281	JPT1	0.760051	700	47
chr21	30590105	30590397	KRTAP22-2	0.760065	172	15
chr5	168486451	168519301	RARS1	0.760226	745	154
chr3	170459548	170586075	SLC7A14	0.760251	1355	189
chr19	53124072	53159075	ZNF347	0.760268	946	146
chr7	44577894	44582287	TMED4	0.760323	295	56
chr7	26667068	26995239	SKAP2	0.760342	7	5
chr2	222424543	222562621	SGPP2	0.760407	1023	92
chr4	182143987	182803024	TENM3	0.760466	122	24
chr4	182890060	182917936	DCTD	0.760519	244	62
chr3	108958248	109118134	MORC1	0.760585	693	129
chr1	81306147	81993932	ADGRL2	0.760597	1899	291
chr8	12136435	12138849	USP17L2	0.760623	87	38
chr16	57976435	57988116	TEPP	0.760762	336	87
chr17	7834217	7854796	KDM6B	0.760879	2234	421
chr8	143157914	143160711	LY6H	0.76097	126	31
chr1	153981617	153986358	RAB13	0.761041	186	48
chr3	52198086	52214327	ALAS1	0.761053	911	144
chr1	160945025	160954809	ITLN2	0.761087	858	77
chr14	91580696	91780707	CATSPERB	0.761141	717	178
chrX	54932961	54998534	PFKFB1	0.761255	711	96
chrX	124375903	125204312	TENM1	0.761277	209	34
chr19	44474428	44500524	ZNF180	0.761316	28	18
chrX	103330229	103332326	TCEAL7	0.761344	49	10
chr2	44361947	44772592	CAMKMT	0.761366	195	75
chr11	61481120	61490931	PPP1R32	0.761437	1330	126
chr4	1345691	1395989	UVSSA	0.761531	2947	314
chr12	56222015	56229854	NABP2	0.761546	58	35
chr1	209779208	209784559	C1orf74	0.761566	275	91
chr6	110424687	110476641	SLC22A16	0.76158	127	13
chr20	45886491	45887622	SPATA25	0.761607	491	58
chr1	167425027	167518640	CD247	0.761663	143	39
chr17	212389	386254	RPH3AL	0.7617	1239	112
chr1	152348735	152360006	FLG2	0.761726	2300	351
chr1	15409888	15430339	EFHD2	0.761734	293	69
chr1	207088860	207099993	C4BPB	0.761797	484	51
chr19	20167214	20200488	ZNF486	0.761841	867	146
chr7	100867387	100873454	TRIP6	0.76188	1584	179
chr11	60185657	60318080	MS4A4A	0.761914	614	74
chr12	51888009	51891727	ANKRD33	0.762124	1078	139
chr5	138115175	138139443	NME5	0.762183	508	50
chr12	10505602	10523135	EIF2S3B	0.762264	700	123
chr12	49295147	49298686	PRPH	0.76229	493	124
chr3	12582101	12664201	RAF1	0.762296	447	102
chr9	111686171	111795008	SHOC1	0.762299	1739	255
chr7	97020396	97024950	DLX5	0.762302	305	68
chr1	203861599	203871152	SNRPE	0.762332	30	8
chr19	19515736	19529054	NDUFA13	0.762337	312	85
chr17	82716706	82730328	FN3KRP	0.762375	371	113
chr2	162267074	162318684	IFIH1	0.762549	2350	269
chr4	2937933	2963406	NOP14	0.762662	1511	233
chr8	51817575	51899186	PCMTD1	0.762741	239	71
chr20	49219347	49244077	DDX27	0.762829	677	192
chr7	143443453	143444409	TAS2R60	0.762896	261	55
chr3	17157162	18444817	TBC1D5	0.762944	1317	259
chr19	35935358	35946624	LRFN3	0.762968	868	147
chr19	38915266	38930763	SARS2	0.763008	776	173
chr12	1688574	1788674	ADIPOR2	0.763043	163	32
chr19	10133342	10231286	DNMT1	0.76309	1499	329
chr15	45402336	45421415	SPATA5L1	0.763127	1260	162
chrX	116461686	116462976	CT83	0.763133	2	2
chr16	75111860	75116780	LDHD	0.763159	642	165
chr11	56103687	56107658	OR8H2	0.763217	719	78
chr8	130780301	131040909	ADCY8	0.763227	1640	297
chr22	50170731	50180295	PANX2	0.763242	704	155
chr2	36968383	37084372	HEATR5B	0.763318	2097	442
chr17	32444379	32483319	PSMD11	0.763328	134	56
chrX	30827442	30975084	TAB3	0.763366	18	9
chr7	122994704	122995700	TAS2R16	0.763372	162	36
chr13	24420931	24512778	PARP4	0.763375	2336	278
chr16	3382081	3401065	ZSCAN32	0.76348	1534	174
chr1	44805893	44807351	DYNLT4	0.76352	241	76
chr4	184088706	184221230	ENPP6	0.763568	1204	130
chr10	42574185	42638570	ZNF33B	0.763646	1370	177
chr17	34980512	35009743	LIG3	0.763839	931	243
chr17	40875889	40885242	KRT20	0.763877	871	90
chr19	2269509	2273490	OAZ1	0.763943	1232	164
chr20	36236131	36270918	AAR2	0.763951	722	116
chr2	63119559	63827843	WDPCP	0.763964	1344	223
chr6	35781019	35793675	CLPSL1	0.763978	48	11
chr16	57994676	58000672	ZNF319	0.763991	1177	95
chr22	32043261	32113029	SLC5A1	0.763995	714	114
chr11	57386780	57390650	PRG2	0.764	401	51
chr8	28890395	29064764	HMBOX1	0.764007	4	4
chr1	198638457	198757476	PTPRC	0.764082	667	177
chr1	160081538	160090563	KCNJ9	0.764138	99	41
chr16	28984826	28990784	LAT	0.764252	430	84
chr18	61808067	61894247	RNF152	0.764325	528	75
chr16	15703135	15857028	MYH11	0.764335	3096	520
chr2	227979955	228181687	SPHKAP	0.764387	1760	336
chr4	56435741	56464578	PAICS	0.764395	865	83
chr12	56341597	56360203	STAT2	0.764494	445	145
chr22	38778508	38794198	DNAL4	0.764498	272	43
chr16	69118010	69132588	CHTF8	0.76457	1493	215
chr16	69118010	69132588	DERPC	0.76457	1493	215
chr18	10525905	10552764	NAPG	0.764589	457	87
chr6	106045423	106325791	ATG5	0.764599	1575	196
chr20	45174902	45176544	PI3	0.764661	167	28
chr19	21291160	21329425	ZNF708	0.764697	1192	100
chr11	76381303	76414619	GVQW3	0.764844	787	66
chr19	46297042	46343433	HIF3A	0.76498	1662	202
chr1	42682418	42703805	YBX1	0.765015	669	147
chr9	33817160	33920399	UBE2R2	0.76506	21	13
chr19	41998321	42070206	GRIK5	0.765085	93	33
chr20	62302093	62308862	ADRM1	0.765112	312	97
chrX	135973841	136047269	SLC9A6	0.765295	682	61
chr1	224227334	224330189	NVL	0.76553	1057	164
chr11	36269284	36289449	COMMD9	0.76561	399	60
chr12	123671110	123708399	TCTN2	0.765645	552	136
chr1	228006998	228061271	WNT3A	0.765646	226	90
chr7	38383704	38631420	AMPH	0.76567	408	23
chr6	108984309	109094846	SESN1	0.765682	606	122
chr17	75236599	75262363	GGA3	0.7657	215	33
chr5	53883942	54310582	ARL15	0.765713	16	3
chr19	12525373	12551542	ZNF564	0.765862	248	118
chr1	28592200	28595449	RAB42	0.765867	221	37
chr14	23630115	23645639	DHRS2	0.765873	697	123
chr3	69739456	69968336	MITF	0.765898	586	124
chr17	9576627	9643447	CFAP52	0.765899	1224	182
chr16	21197450	21214510	ZP2	0.765918	716	135
chr2	74532258	74555690	LOXL3	0.766072	1573	224
chr17	45254393	45262094	SPATA32	0.766104	396	56
chr16	15363628	15381047	NPIPA5	0.766112	26	18
chr1	173500460	173603072	SLC9C2	0.766113	500	120
chrX	123859712	123913972	XIAP	0.766126	437	56
chr4	44622088	44678556	YIPF7	0.766133	164	64
chr13	98793429	99086625	DOCK9	0.766177	2051	483
chr5	175796310	175884021	CPLX2	0.766196	66	24
chr8	129748196	129786624	GSDMC	0.766208	1207	87
chrX	37990779	37991314	H2AP	0.766266	265	17
chrX	27977992	27981449	DCAF8L1	0.766284	329	62
chr11	78015715	78046191	KCTD14	0.766326	447	77
chrX	103356489	103358462	TCEAL9	0.76639	35	17
chr6	27808173	27808667	H2AC13	0.766475	131	24
chr12	4720400	4851927	GALNT8	0.766532	1396	229
chr17	4997950	5028401	KIF1C	0.766577	1898	335
chr20	63861498	63862988	ABHD16B	0.766587	859	157
chr9	113410054	113429690	C9orf43	0.766609	651	85
chrX	103309346	103311007	BEX2	0.766819	564	33
chr6	158765741	158819368	EZR	0.766831	673	144
chr2	201387858	201480846	STRADB	0.76697	732	195
chr15	78167468	78245688	ACSBG1	0.767049	1426	190
chr5	122063195	122078413	LOX	0.767077	294	80
chr1	15571699	15585051	AGMAT	0.767195	566	114
chr12	69825227	69959097	MYRFL	0.767204	1270	197
chr17	56834107	56869567	DGKE	0.767271	589	128
chr12	48904110	48931840	CCDC65	0.767317	1233	212
chr3	51955381	51957499	GPR62	0.767402	123	83
chr17	41029351	41030195	KRTAP1-4	0.767434	237	41
chr19	58474017	58481230	ZNF446	0.767452	1138	153
chr19	984332	998438	WDR18	0.767457	591	135
chr3	113286930	113441610	CFAP44	0.767457	2697	386
chr6	80106647	80346270	BCKDHB	0.767465	18	5
chrX	45148373	45200901	DIPK2B	0.767484	487	83
chr5	132996985	133026604	ZCCHC10	0.767486	250	45
chr16	15395754	15413271	MPV17L	0.767525	381	60
chr1	185157080	185291781	SWT1	0.767547	429	127
chrX	110944285	111227361	PAK3	0.767603	160	41
chr1	201359008	201377764	TNNT2	0.767639	259	73
chr20	23426104	23444930	CSTL1	0.767655	266	30
chr15	83654088	84039842	ADAMTSL3	0.767723	2324	418
chr16	66579448	66588275	CMTM2	0.767782	433	51
chr1	153039732	153041931	SPRR2D	0.767794	111	17
chr10	95036772	95069497	CYP2C8	0.767817	832	138
chr4	41990502	42090461	SLC30A9	0.767832	634	87
chr15	29699367	29968915	TJP1	0.768008	667	33
chr16	54283304	54286787	IRX3	0.768017	1431	155
chr6	44254096	44257890	SLC35B2	0.768017	595	136
chr19	29698937	29715789	C19orf12	0.768021	71	6
chr19	39433137	39435949	RPS16	0.768034	124	37
chr3	97822011	97944984	CRYBG3	0.768055	3785	497
chr11	118544528	118572970	IFT46	0.768057	333	71
chr15	43794162	43800220	SERINC4	0.76807	1052	172
chr12	58872149	58920504	LRIG3	0.768131	1294	254
chr16	1962058	1964841	RPS2	0.768174	121	58
chr6	149218641	149411613	TAB2	0.768203	365	120
chr12	125186386	125662377	TMEM132B	0.768284	1048	183
chr6	39314698	39322968	KCNK16	0.768301	1700	98
chr18	23197144	23437961	TMEM241	0.768341	719	140
chr2	181457202	181538940	ITGA4	0.7684	930	198
chr9	92613183	92670131	IPPK	0.768428	1487	103
chr4	83407343	83455855	HELQ	0.768475	1007	190
chr5	10249929	10266389	CCT5	0.768481	447	148
chr3	132558138	132660082	ACAD11	0.768483	56	18
chr10	5035354	5107686	AKR1C3	0.768544	38	11
chr9	35791003	35809732	NPR2	0.768546	770	212
chr12	49086656	49094801	DHH	0.768637	320	66
chr11	60056587	60071115	MS4A3	0.768645	377	28
chr7	2474728	2476894	GRIFIN	0.768707	192	43
chr3	184186095	184194012	ABCF3	0.768732	1087	180
chr1	45510914	45542732	PRDX1	0.768745	175	57
chr2	134838616	134902034	ACMSD	0.768785	397	78
chr19	43785874	43827206	LYPD5	0.768852	123	50
chr2	79185231	80648861	CTNNA2	0.769018	1181	240
chr15	43746394	43773279	PDIA3	0.769067	461	143
chr3	94062980	94131832	NSUN3	0.769072	284	65
chr14	30559158	30620064	G2E3	0.769176	72	14
chr4	958887	986895	DGKQ	0.769213	1680	285
chr17	7311324	7315564	GPS2	0.769318	243	76
chr1	12166991	12209228	TNFRSF1B	0.769366	382	78
chr7	97851677	97872542	ASNS	0.769367	399	108
chrX	14006726	14029893	GEMIN8	0.769378	178	38
chr13	33016423	33066143	KL	0.769465	1220	238
chr4	152320544	152536092	FBXW7	0.769531	770	103
chr14	20446401	20455089	OSGEP	0.769589	575	98
chr19	361747	376026	THEG	0.769593	736	124
chr6	137197483	137219449	IFNGR1	0.769601	355	73
chr4	7058671	7068085	GRPEL1	0.769705	218	54
chr1	35176378	35193446	SFPQ	0.769725	463	133
chr10	102226299	102229589	ELOVL3	0.769739	339	51
chr19	38908980	38912186	CCER2	0.769745	1298	90
chr7	35202430	35254100	TBX20	0.769888	250	93
chr16	88856220	88862686	TRAPPC2L	0.769892	1174	134
chr11	58203204	58204142	OR1S2	0.769905	739	86
chr9	130053426	130140169	GPR107	0.769915	712	113
chr1	26234200	26278808	CEP85	0.77	830	208
chr22	43528744	43812337	EFCAB6	0.770109	2482	312
chr16	57610652	57665580	ADGRG1	0.770116	907	164
chr19	52031378	52095738	ZNF432	0.770129	1458	323
chr3	42600655	42648735	NKTR	0.770161	1372	279
chr18	59275156	59318649	CPLX4	0.770187	159	39
chr2	199911293	199955935	C2orf69	0.7702	509	155
chr3	33090421	33097146	TMPPE	0.770218	568	106
chr2	26190635	26244672	HADHA	0.77025	867	164
chr5	86617928	86620962	COX7C	0.770428	19	9
chr1	9035106	9088478	SLC2A5	0.770441	780	134
chr17	8878911	8965712	PIK3R5	0.770447	1063	176
chr17	42188799	42194532	GHDC	0.770494	1028	177
chr16	20359175	20404737	PDILT	0.77054	1529	153
chr1	232397965	232630571	SIPA1L2	0.770542	2418	383
chr11	57376769	57381150	PRG3	0.770661	428	39
chr17	63600882	63608365	TACO1	0.770671	247	62
chr11	17734774	17856804	KCNC1	0.770736	453	99
chr19	7914830	7919097	TGFBR3L	0.770748	397	73
chr8	22713251	23000000	PEBP4	0.770757	99	10
chr7	99705036	99735196	CYP3A7	0.770779	35	15
chr14	77098126	77117287	CIPC	0.77079	492	81
chr4	38790677	38856817	TLR1	0.770801	2414	300
chr6	53126961	53148841	GCM1	0.770943	175	56
chr1	244048547	244057476	ZBTB18	0.770987	129	67
chr19	41750977	41772211	CEACAM6	0.771031	117	12
chr20	3249306	3407669	DNAAF9	0.771062	1804	259
chrX	46837043	46882358	RP2	0.771105	210	45
chr12	49836043	49843106	BCDIN3D	0.77119	719	78
chr7	150800403	150805118	TMEM176A	0.771227	286	43
chr12	123289109	123364847	SBNO1	0.771235	939	211
chr12	66347431	67069162	GRIP1	0.771279	1539	258
chr1	151710433	151729805	RIIAD1	0.771322	285	40
chr5	179911651	180072113	RNF130	0.77135	455	94
chr19	35154730	35169881	FXYD5	0.771383	875	61
chr10	52765380	52772784	MBL2	0.771461	320	40
chr15	43593054	43604901	CKMT1B	0.771469	923	150
chr8	73991392	74029079	LY96	0.771552	92	33
chr6	20401879	20493714	E2F3	0.771756	739	88
chr3	49790732	49799873	CDHR4	0.771789	946	180
chr7	98214624	98252232	TECPR1	0.771802	2171	320
chr11	644233	707118	DEAF1	0.771824	2294	226
chr7	31052308	31111474	ADCYAP1R1	0.771874	22	11
chr20	17941597	17968980	SNX5	0.771921	746	130
chr1	150809713	150876708	ARNT	0.771924	506	136
chr16	49277917	49281838	CBLN1	0.771956	90	35
chr12	56360568	56362857	APOF	0.771984	813	62
chr8	66432492	66468907	ADHFE1	0.772115	725	121
chr12	50952538	50970607	HIGD1C	0.772142	267	18
chr12	49188736	49274600	TUBA1C	0.772281	322	103
chr6	31952087	31959038	NELFE	0.772314	486	97
chr3	112532510	112562046	ATG3	0.772358	113	48
chr18	36129444	36180557	ELP2	0.772362	1196	202
chr1	154155308	154194648	TPM3	0.7725	139	35
chr19	48382575	48391551	KDELR1	0.772502	275	42
chr22	17592136	17628749	ATP6V1E1	0.772553	201	34
chr6	105157900	105180014	POPDC3	0.772576	285	59
chr7	87152409	87196337	DMTF1	0.772586	926	144
chr3	108380368	108529322	MYH15	0.772662	2532	505
chr13	96090107	96839562	HS6ST3	0.772713	1004	115
chr1	161118086	161125445	NIT1	0.772749	631	151
chr7	42909273	42912305	C7orf25	0.772838	699	92
chr1	162790702	162812823	HSD17B7	0.772843	252	70
chr5	79991311	80083287	THBS4	0.772861	1473	238
chr9	111549722	111599893	PTGR1	0.772909	633	73
chr1	75128434	75161533	LHX8	0.773008	331	63
chr11	62405103	62423195	SCGB1A1	0.773036	37	12
chr20	63547891	63556695	FNDC11	0.773088	515	104
chr6	50042099	50049929	DEFB112	0.773088	196	21
chr22	43923792	43964488	PNPLA3	0.773125	950	142
chr1	111185969	111204535	DENND2D	0.773207	1050	117
chr2	236567787	236582354	ACKR3	0.773217	609	91
chr19	49114324	49118460	LIN7B	0.773263	300	62
chr17	40999193	40999906	KRTAP3-2	0.773312	264	36
chr6	11712054	11807046	ADTRP	0.773313	363	52
chr17	50478860	50485974	RSAD1	0.773318	968	146
chr11	75717838	75732958	MOGAT2	0.773365	645	120
chr13	41189834	41194569	KBTBD7	0.773461	470	128
chr22	38483438	38507660	DDX17	0.773488	438	100
chr11	18727928	18792721	PTPN5	0.773503	929	154
chr4	146638893	146642474	POU4F2	0.773513	507	129
chr2	219627394	219641980	SLC4A3	0.773527	170	26
chr13	51335773	51364735	SERPINE3	0.773549	482	85
chr5	176810519	176880898	UNC5A	0.77357	1134	195
chr17	1344275	1400222	YWHAE	0.773635	29	17
chr4	70360760	70367158	SMR3A	0.773696	29	11
chr5	96935394	97037513	LNPEP	0.773705	179	13
chr4	1712858	1745171	TACC3	0.77381	2036	313
chr18	67506587	67516720	DSEL	0.773924	2194	272
chr2	203328280	203447728	ABI2	0.773924	1132	234
chr19	6887566	6940459	ADGRE1	0.773971	1459	170
chr6	44219553	44234142	SLC29A1	0.774035	472	94
chr18	21612314	21633524	SNRPD1	0.77408	10	4
chr5	55935095	55995022	IL6ST	0.77409	1161	163
chr4	165327667	165343164	MSMO1	0.774141	662	61
chr10	43556344	43574618	ZNF239	0.774178	548	114
chr15	43777087	43804427	SERF2	0.774189	1364	250
chr1	43974487	43978295	ATP6V0B	0.774224	471	62
chr9	84275457	84340758	SLC28A3	0.774264	1341	134
chr5	151029945	151093577	TNIP1	0.774266	922	172
chr20	34928432	34956027	GSS	0.77438	699	101
chr5	60866454	60945073	ERCC8	0.774396	686	97
chr20	6006093	6040053	CRLS1	0.774488	156	9
chr2	196189099	196593684	HECW2	0.774572	1520	283
chr3	172505508	172523475	TNFSF10	0.774663	183	51
chr19	42220312	42228201	ZNF526	0.7747	678	173
chr4	165016458	165041749	TRIM60	0.774744	1073	69
chr11	59503576	59504511	OR4D11	0.774775	388	86
chr17	74466399	74484794	CD300A	0.774837	276	43
chr16	2530035	2531417	CEMP1	0.774918	541	58
chr11	67364168	67374177	CLCF1	0.774951	454	54
chrX	57118551	57121548	SPIN2B	0.774956	13	9
chr3	130678934	130746829	PIK3R4	0.774991	1389	240
chr8	27459756	27479883	CHRNA2	0.775015	477	122
chr16	67394152	67416833	ZDHHC1	0.775044	715	156
chr19	36150922	36152449	COX7A1	0.775084	60	18
chr20	38581195	38588463	ADIG	0.775151	318	25
chr2	73290929	73293701	EGR4	0.775213	1053	214
chr17	32927910	32945106	TMEM98	0.775215	238	50
chr15	78565520	78595269	CHRNA5	0.775283	521	123
chr17	75626845	75667189	RECQL5	0.775401	2465	321
chr14	77335029	77377094	TMED8	0.775407	490	69
chr16	2964216	2968383	KREMEN2	0.775464	696	125
chr18	75409476	75427703	SMIM21	0.775497	154	19
chr19	54273812	54281184	LILRB2	0.775557	52	16
chr1	152212076	152224193	HRNR	0.775593	2644	333
chr12	80707634	80709474	MYF6	0.775742	480	75
chr17	50055968	50090481	ITGA3	0.775881	182	21
chr3	48989889	49007153	P4HTM	0.775894	369	131
chr1	176463171	176845601	PAPPA2	0.775914	2096	372
chr12	131828393	131851783	MMP17	0.776022	1490	244
chr10	87859158	87863533	KLLN	0.776024	923	80
chr15	30135051	30148748	GOLGA8T	0.77613	81	38
chr17	4739833	4746119	ZMYND15	0.776273	926	203
chr16	4340251	4420494	CORO7-PAM16	0.776339	1038	106
chr8	30678066	30727846	GSR	0.776444	787	155
chr5	58969038	60522120	PDE4D	0.776469	58	18
chr17	68511780	68551319	PRKAR1A	0.776477	929	138
chr12	6493356	6531955	NCAPD2	0.77648	1867	356
chr19	17555649	17583162	COLGALT1	0.776521	1380	219
chr11	103907189	104164379	PDGFD	0.776636	1205	218
chr22	37952607	38041915	POLR2F	0.776655	785	174
chr16	50742050	50801935	CYLD	0.776657	267	128
chr13	19674752	19783019	PSPC1	0.776702	39	9
chr11	65945480	65959966	TSGA10IP	0.776722	828	82
chr11	64934471	64935893	GPHA2	0.776753	159	42
chr10	32267751	32378798	EPC1	0.776777	1131	148
chr5	43287470	43313512	HMGCS1	0.776845	289	49
chr11	102317450	102339403	BIRC3	0.776851	270	93
chr7	66682164	66811464	RABGEF1	0.776863	535	109
chr10	74120255	74150842	AP3M1	0.776941	493	81
chr9	132410043	132573319	CFAP77	0.777198	890	106
chr14	77717599	77761207	SNW1	0.777272	286	107
chr20	38304150	38337505	BPI	0.777291	1129	106
chr1	6521347	6554513	NOL9	0.777339	712	116
chr3	146515180	146544856	PLSCR1	0.777371	341	49
chr14	23321457	23326163	PABPN1	0.777427	205	73
chr4	105894775	106004027	NPNT	0.777428	1651	178
chr12	123415039	123436684	RILPL2	0.777473	169	45
chr10	79512533	79516440	EIF5AL1	0.777486	56	29
chr2	85561562	85582031	VAMP8	0.777509	184	26
chr1	155033824	155050930	DCST1	0.77753	1089	200
chr22	30447959	30472017	SEC14L3	0.777556	1444	140
chr11	64590641	64602353	SLC22A12	0.777633	681	141
chr7	5306790	5425414	TNRC18	0.777697	5896	978
chr11	34478791	34525193	ELF5	0.777742	353	65
chr1	152032506	152047907	S100A11	0.777786	489	27
chr1	156035299	156053798	UBQLN4	0.777902	235	98
chr20	45833799	45843276	SNX21	0.777924	867	144
chr13	19633659	19673441	MPHOSPH8	0.777948	631	153
chr16	57248547	57284672	PLLP	0.777955	718	99
chr13	32315086	32400268	BRCA2	0.777956	4052	576
chr22	19941371	19969975	COMT	0.778021	598	120
chr10	133160219	133226412	KNDC1	0.778173	3165	441
chr3	63819299	63848636	C3orf49	0.7782	587	110
chr2	97113153	97264521	ANKRD36	0.778251	1487	196
chrX	34627075	34657285	TMEM47	0.778253	41	20
chr2	1789113	2331664	MYT1L	0.778284	475	146
chr14	64388031	64463457	MTHFD1	0.778317	1228	224
chr6	3223324	3231730	TUBB2B	0.778339	7	7
chr3	142815922	142889206	PCOLCE2	0.77835	730	130
chr11	72114869	72139892	FOLR3	0.778402	61	9
chr10	21524646	21743630	MLLT10	0.778454	53	19
chrX	15627318	15675012	CLTRN	0.778464	103	34
chr6	165279664	165309605	C6orf118	0.778469	1041	111
chr6	166409364	166906451	RPS6KA2	0.778481	609	150
chr14	73949926	73963670	COQ6	0.778498	806	148
chr14	24573518	24576250	CTSG	0.778527	54	34
chr6	130144315	130365425	SAMD3	0.778558	80	11
chr18	46080248	46104334	ATP5F1A	0.778634	524	133
chr7	1665745	1747946	ELFN1	0.778781	1398	250
chr18	50375040	50394168	SKA1	0.778791	274	43
chr1	25242249	25338213	RSRP1	0.778839	695	123
chr11	32583798	32606264	EIF3M	0.778855	237	74
chr14	105300563	105398147	PACS2	0.77897	1016	208
chr21	41420020	41470071	MX1	0.779047	1404	197
chr13	80335976	80341126	SPRY2	0.779097	380	69
chr6	33794673	33804003	MLN	0.77917	94	17
chr4	174283730	174333380	CEP44	0.779183	777	67
chr17	65635537	66192133	CEP112	0.779209	1821	233
chr11	66291894	66296664	TMEM151A	0.779246	948	121
chr9	841690	969090	DMRT1	0.77927	412	110
chr14	57200507	57268905	EXOC5	0.779337	291	106
chr4	20696282	20752907	PACRGL	0.779353	963	98
chr12	54008985	54012769	HOXC8	0.779422	117	45
chr17	58420167	58488408	HSF5	0.779592	41	12
chr1	158418210	158426237	OR10K2	0.779601	523	76
chr7	116524994	116561179	CAV1	0.77961	621	65
chr1	193059454	193091777	RO60	0.779663	1444	175
chr15	65381484	65422947	IGDCC4	0.779714	2547	291
chr1	169105697	169310992	ATP1B1	0.77982	493	111
chr14	64914361	64944591	CHURC1	0.779884	1330	133
chrX	66162671	66268867	HEPH	0.779897	1293	190
chrX	153776412	153785732	SRPK3	0.779948	1640	242
chrX	126163499	126166289	DCAF12L2	0.77996	347	61
chrX	107774899	107795829	NCBP2L	0.779967	207	43
chr3	42906142	42919334	ZNF662	0.780183	1241	143
chr14	55148112	55191608	DLGAP5	0.780209	704	163
chr17	64002594	64020634	ICAM2	0.780253	181	49
chr7	97005553	97011040	DLX6	0.780384	254	62
chr16	4474690	4510347	HMOX2	0.780395	513	97
chr19	38587641	38618882	MAP4K1	0.780442	879	131
chr22	38426327	38455199	KCNJ4	0.780501	8	7
chr10	73497538	73626117	USP54	0.780565	2377	305
chr15	41182725	41230757	EXD1	0.780577	474	158
chr16	30357102	30370494	TBC1D10B	0.780588	1231	215
chr18	49782164	49813953	ACAA2	0.78062	688	103
chr1	156243320	156248117	PAQR6	0.78065	882	189
chr12	69643360	69699476	BEST3	0.780705	785	158
chr2	84423528	84460045	SUCLG1	0.780718	667	98
chr11	77128246	77215241	MYO7A	0.780813	5009	757
chr9	21227243	21228222	IFNA17	0.780862	333	56
chr5	132440440	132508719	IRF1	0.780906	629	89
chr5	119452465	119637199	HSD17B4	0.78094	1577	267
chr12	57738013	57750219	TSPAN31	0.781006	641	96
chr9	107484852	107490482	KLF4	0.781115	935	134
chr3	184346185	184361650	CLCN2	0.781184	1623	249
chr3	183015218	183116075	MCCC1	0.781194	1225	186
chrX	87517409	87670050	KLHL4	0.781208	5	5
chr11	78171249	78188626	KCTD21	0.781275	289	65
chr1	181088700	181092900	IER5	0.781284	568	81
chr1	155913045	155934413	KHDC4	0.781344	381	120
chr16	69343250	69351786	TMED6	0.781365	534	83
chr1	46394317	46413848	FAAH	0.781433	956	142
chr8	63048553	63086053	TTPA	0.781506	280	57
chr1	3772749	3775982	SMIM1	0.781546	44	20
chr1	248095184	248101163	OR2L13	0.781565	218	60
chr3	184710364	184712064	MAGEF1	0.781616	696	73
chr5	90458209	90474771	MBLAC2	0.781622	332	82
chr6	18120440	18122677	NHLRC1	0.78168	364	78
chr1	53062052	53085501	PODN	0.781743	1668	217
chr11	126304060	126350005	DCPS	0.781749	960	121
chr9	92412380	92424471	OMD	0.781824	858	81
chr16	17101769	17470960	XYLT1	0.781874	26	14
chr2	27136848	27139410	PRR30	0.781879	1169	93
chr6	32014795	32035418	C4B	0.782041	28	20
chr17	21284672	21315232	MAP2K3	0.782076	134	49
chr16	28474111	28495575	CLN3	0.782093	777	178
chr12	57010000	57028883	TAC3	0.782096	131	31
chr11	55554307	55555419	OR4C15	0.782167	1369	149
chr1	121184811	121392874	SRGAP2C	0.782169	10	8
chr1	158178030	158186427	CD1D	0.782178	609	79
chr5	56099680	56233330	ANKRD55	0.782231	62	9
chr14	65410592	65744121	FUT8	0.78226	325	115
chr6	166364919	166383013	MPC1	0.782336	25	11
chr4	4235542	4248223	TMEM128	0.782344	151	53
chr3	101827991	101861022	NFKBIZ	0.78235	961	141
chr17	17303335	17347663	NT5M	0.782364	716	90
chr14	23306833	23326175	BCL2L2-PABPN1	0.782435	348	121
chr12	7129698	7158945	CLSTN3	0.782438	1447	253
chr11	60971680	61020377	CD6	0.782578	32	13
chr19	55428740	55443300	SHISA7	0.782587	506	133
chr12	53423855	53431672	AMHR2	0.782664	392	134
chr17	35121615	35130732	FNDC8	0.782712	427	86
chr22	50059391	50085426	MLC1	0.782713	776	91
chr19	57769655	57819939	ZNF586	0.78275	700	159
chr11	5514393	5518431	UBQLNL	0.782861	750	98
chr11	118226690	118252365	MPZL3	0.782906	401	73
chr9	39064710	39288315	CNTNAP3	0.783008	903	159
chr12	6570082	6614524	CHD4	0.783123	577	227
chr16	66844414	66854153	CA7	0.78318	312	43
chr17	35918066	35930773	RDM1	0.783186	357	59
chr2	96875882	96986580	FAM178B	0.783261	662	148
chr9	37438102	37465450	ZBTB5	0.783372	779	122
chr6	1609915	1613897	FOXC1	0.78341	429	144
chr11	58622665	58625733	CNTF	0.783411	858	78
chr11	18693122	18704785	TMEM86A	0.783464	198	62
chr12	111686053	111757107	ACAD10	0.783491	2001	285
chr11	69004395	69013382	MRGPRF	0.783491	871	121
chr6	99606774	99615578	PRDM13	0.783504	1302	197
chr22	24219654	24245108	GGT5	0.783616	618	164
chr2	169584342	169641406	PPIG	0.783681	796	153
chr19	55072020	55087923	EPS8L1	0.783728	1328	248
chr6	159890988	159917447	MAS1	0.783732	618	59
chr19	48695971	48705951	FUT2	0.783867	1415	119
chr21	32733899	32771792	PAXBP1	0.783884	921	162
chr12	117141991	117190470	FBXO21	0.783898	291	105
chr4	55427903	55546909	CLOCK	0.783901	514	136
chr4	9771153	10054936	SLC2A9	0.783913	1837	269
chr9	124450451	124478589	ADGRD2	0.783938	2366	306
chr1	116909916	116990353	PTGFRN	0.78397	1245	223
chr1	169792529	169794963	METTL18	0.783986	144	61
chr11	121101243	121191490	TECTA	0.784015	3626	616
chr6	89364616	89412273	RRAGD	0.784024	386	55
chr10	119499817	119542719	RGS10	0.784054	199	35
chr9	123356170	123380324	CRB2	0.784096	2742	450
chr1	209583714	209613939	CAMK1G	0.784098	870	109
chr1	153070226	153071611	SPRR2B	0.784147	58	15
chr1	15456728	15472091	CELA2A	0.784225	684	74
chr22	24540423	24555935	GUCD1	0.784316	187	79
chrX	102651092	102659083	GPRASP1	0.784359	1112	163
chr1	236795260	236921278	MTR	0.784369	1883	246
chr22	41909543	41915074	SHISA8	0.784382	1011	115
chr20	2296001	2341079	TGM3	0.784426	1176	178
chr10	17137336	17202054	TRDMT1	0.784524	322	86
chr2	68365282	68397453	PLEK	0.784538	721	79
chr17	43640389	43661922	MEOX1	0.784552	638	94
chr11	90200429	90223077	CHORDC1	0.784574	209	33
chr20	45252239	45254564	SLPI	0.784603	76	22
chr5	177446445	177456286	PRR7	0.784616	131	58
chr12	49950737	49958878	AQP2	0.784728	199	79
chr11	66590176	66593063	CCDC87	0.78488	1103	182
chr20	17693672	17735871	BANF2	0.784894	53	27
chr20	25673195	25696853	ZNF337	0.78492	1548	210
chr4	56505209	56524959	ARL9	0.784983	251	33
chr9	87724051	87731469	CTSL	0.784983	259	65
chr20	44942130	44960397	TOMM34	0.785072	163	66
chr19	44905791	44909393	APOE	0.785082	660	104
chr22	37675636	37679802	LGALS1	0.785088	635	56
chr8	38105493	38144076	ASH2L	0.785162	331	110
chr4	70592256	70607288	AMBN	0.785227	1066	83
chr6	144094884	144095573	SF3B5	0.785258	22	8
chr11	64300358	64304770	CATSPERZ	0.78526	356	38
chr1	207453024	207489895	CR2	0.785337	1263	221
chr8	129839593	130017504	CYRIB	0.785374	83	26
chr4	15935577	15938740	FGFBP1	0.785483	487	54
chr4	74365145	74388749	EREG	0.785492	168	47
chr14	77426675	77457952	VIPAS39	0.785621	950	104
chr3	50292831	50299405	HYAL3	0.785634	1242	180
chr11	124633113	124695707	SIAE	0.785666	937	160
chr16	11833850	11851580	RSL1D1	0.785686	727	133
chr15	78277835	78299703	SKIC8	0.785689	310	61
chr6	106360717	106572017	CRYBG1	0.785722	541	70
chr16	75228181	75268053	BCAR1	0.785947	1857	353
chr1	152698345	152699442	LCE2A	0.785947	273	42
chr6	118460772	118710075	CEP85L	0.785981	941	165
chr20	25006230	25058980	ACSS1	0.785996	890	177
chrX	100843324	100874359	NOX1	0.786011	1006	104
chr4	151102751	151325605	SH3D19	0.786082	1618	229
chrX	276322	303356	PLCXD1	0.786096	1648	141
chr2	219069355	219160869	NHEJ1	0.786142	281	58
chr7	149069641	149090782	ZNF786	0.786191	557	177
chr3	119636457	119665324	POPDC2	0.786384	828	97
chr9	68302867	68305084	FOXD4L3	0.786478	77	43
chr17	42025576	42098479	ZNF385C	0.78651	1075	155
chr11	63268022	63311783	SLC22A10	0.78653	2043	131
chr8	144107726	144118328	WDR97	0.786569	2945	359
chr3	52794768	52808799	ITIH3	0.786572	1216	221
chr14	69398015	69462390	SLC39A9	0.786604	360	56
chr2	178829757	179050137	CCDC141	0.786666	2599	382
chr17	57744495	57745299	CCDC182	0.786785	344	40
chr1	246724409	246768137	SCCPDH	0.786901	682	88
chr10	70771238	70785401	TBATA	0.786943	510	85
chr16	56989485	57083531	NLRC5	0.786958	2037	327
chr15	49423237	49488775	FGF7	0.786999	36	19
chr5	91368631	91383317	ARRDC3	0.787053	212	55
chr9	214854	465259	DOCK8	0.787067	5331	739
chr12	69239569	69274358	CPSF6	0.787128	135	67
chr7	156994051	157010663	MNX1	0.787176	616	149
chr19	16574907	16629062	MED26	0.787242	880	205
chr4	173168811	173323967	GALNT7	0.787336	1446	118
chr17	28703197	28711888	PROCA1	0.787399	554	95
chr19	18193218	18196948	MPV17L2	0.787416	261	38
chr1	15807169	15809348	UQCRHL	0.787445	118	31
chr11	90085950	90087131	UBTFL1	0.787448	3	3
chr1	111473792	111478512	C1orf162	0.787522	113	20
chr1	7954291	7985505	PARK7	0.787537	217	60
chr18	45825675	45844094	SIGLEC15	0.787561	1056	110
chr1	208022242	208244384	PLXNA2	0.787587	2324	411
chr8	14084845	15238431	SGCZ	0.787789	32	5
chr3	152243828	152465780	MBNL1	0.787858	187	70
chr12	48813794	48828941	CACNB3	0.787874	565	119
chr2	24076526	24169640	FAM228B	0.787915	1644	184
chr9	113386312	113401290	ALAD	0.787948	377	92
chr16	29778256	29782973	ZG16	0.78796	5	4
chr4	84491985	84499292	NKX6-1	0.787969	575	103
chr7	117287120	117715971	CFTR	0.788173	289	38
chr5	149371324	149404202	IL17B	0.788263	348	63
chr19	7868719	7874390	PRR36	0.78833	1899	253
chr1	42733093	42740254	CLDN19	0.788351	371	74
chr11	61897301	61920269	RAB3IL1	0.788352	551	129
chr19	15673018	15697174	CYP4F12	0.788448	427	20
chr19	16888999	16892606	F2RL3	0.788448	698	147
chr4	38772238	38782990	TLR10	0.788576	1933	172
chr19	9412429	9435573	ZNF266	0.788608	693	151
chrX	132203024	132219480	RAP2C	0.788608	46	10
chr6	3063824	3115187	RIPK1	0.78861	700	128
chr12	62260338	62417431	USP15	0.788655	604	134
chr10	124007668	124093598	CHST15	0.788674	391	144
chr20	32010438	32032180	CCM2L	0.788741	1044	171
chr1	32108056	32176563	KPNA6	0.788795	187	65
chr17	15945130	15975746	ADORA2B	0.788799	291	88
chr22	19175581	19178739	SLC25A1	0.78883	187	64
chr19	53066606	53103434	ZNF160	0.78886	546	131
chr14	58298504	58373887	ARID4A	0.788973	57	15
chr4	70655541	70681817	JCHAIN	0.788976	138	26
chr20	13008972	13169103	SPTLC3	0.789014	727	140
chr1	42430329	42456253	ZMYND12	0.789018	650	99
chr11	64555690	64572875	SLC22A11	0.78902	1405	122
chr17	19377721	19383544	MAPK7	0.789031	845	178
chr3	46494611	46500950	RTP3	0.789136	225	41
chr6	87590067	87667453	ORC3	0.789324	1125	164
chr2	95592001	95599778	TRIM43	0.789364	97	29
chr1	47438044	47440691	FOXD2	0.789368	645	126
chr10	80150889	80205572	ANXA11	0.789405	1136	174
chr7	29806486	29917061	WIPF3	0.789436	599	135
chr12	57229573	57234935	SHMT2	0.789457	595	119
chr17	7041621	7044092	SLC16A11	0.789565	851	125
chr20	958452	1002311	RSPO4	0.789581	697	100
chr16	66932065	66934423	CIAO2B	0.789695	183	46
chr4	76949751	77040384	SEPTIN11	0.789718	199	70
chr1	186296279	186314567	PRG4	0.789747	147	44
chr5	140786136	141012347	PCDHA1	0.789786	2751	324
chr10	61901684	62096944	ARID5B	0.789804	1033	194
chr18	63871692	63903888	SERPINB2	0.789818	955	109
chr19	4903080	4962154	UHRF1	0.789882	658	148
chr19	32875925	32971991	CEP89	0.789907	1230	228
chr3	51894876	51903353	IQCF1	0.789923	489	49
chr20	23491101	23496010	CST8	0.789923	8	5
chr9	19108375	19149290	PLIN2	0.789936	516	133
chr11	130448645	130476645	ADAMTS15	0.789947	1442	253
chr3	172889357	173141235	SPATA16	0.789969	432	112
chr3	9902612	9916402	IL17RE	0.790017	1171	144
chr19	54094668	54102692	OSCAR	0.790047	106	19
chr7	77537295	77640069	PTPN12	0.790047	507	136
chr9	125234853	125241382	HSPA5	0.790052	313	62
chr11	45921621	45929096	LARGE2	0.790073	2172	258
chr19	5158495	5340812	PTPRS	0.790101	2786	541
chr3	133400056	133475222	BFSP2	0.790174	694	125
chr7	98846488	98870771	TMEM130	0.790208	509	108
chr5	75611182	75681773	ANKDD1B	0.790211	761	145
chr5	43444252	43483893	TMEM267	0.790213	164	52
chr22	44668547	44737681	PRR5	0.790288	940	160
chr12	115957905	116277693	MED13L	0.790519	1876	373
chr19	39202825	39204263	SYCN	0.790524	208	48
chrX	49829260	49834264	PAGE4	0.790569	50	12
chr12	32790745	32896777	PKP2	0.790574	2480	241
chr1	169132531	169367948	NME7	0.790581	492	104
chr20	62307955	62367312	LAMA5	0.790631	11724	1391
chr12	64264762	64390758	C12orf56	0.790689	1080	117
chr2	85544720	85561532	GGCX	0.790693	117	9
chr20	32858923	32961845	EFCAB8	0.790718	1759	239
chr7	130070534	130135705	KLHDC10	0.790783	84	55
chr7	74796151	74851605	GTF2IRD2	0.790797	7	4
chr17	39687914	39730426	ERBB2	0.790931	1620	301
chr16	1419752	1420756	C16orf91	0.790945	159	43
chr16	90004871	90019890	DBNDD1	0.79098	394	78
chr19	7926718	7943667	TIMM44	0.791035	361	107
chr5	93617725	94111699	FAM172A	0.791066	15	12
chr17	40977715	40987135	KRT40	0.791112	957	116
chr1	1418420	1421769	ANKRD65	0.791129	1055	162
chr7	114086327	114693772	FOXP2	0.79113	23	6
chr1	232950605	232983882	NTPCR	0.791177	326	46
chr19	22286441	22317176	ZNF729	0.791226	1520	220
chr5	140827958	141012347	PCDHA6	0.791229	1814	207
chr2	27663426	27695366	SLC4A1AP	0.791238	708	161
chr10	127737185	127741183	FOXI2	0.791247	585	125
chr19	55039108	55071291	RDH13	0.791308	1021	143
chr21	42371887	42396091	TMPRSS3	0.791316	79	16
chr19	8520778	8577577	MYO1F	0.791391	2243	332
chr1	151800264	151805419	LINGO4	0.791418	1037	157
chr1	206635536	206684419	DYRK3	0.791433	840	132
chr6	117453817	117569858	DCBLD1	0.791468	945	227
chr6	79631329	79703655	SH3BGRL2	0.791522	202	25
chr10	117128521	117138301	VAX1	0.791535	279	87
chr10	125823546	125853695	BCCIP	0.791578	861	169
chr7	87876216	87909553	DBF4	0.791616	666	101
chr11	8391868	8594289	STK33	0.791673	618	102
chr17	45221444	45247319	FMNL1	0.79171	1800	267
chr21	26917922	26967088	ADAMTS5	0.791783	994	245
chr1	153929501	153946718	DENND4B	0.791795	1143	315
chr3	52545352	52685917	PBRM1	0.791796	858	256
chr12	2794970	2805423	FKBP4	0.791811	450	123
chr5	143812161	143820716	HMHB1	0.791814	30	7
chr8	141207166	141308305	SLC45A4	0.79183	1534	243
chr19	41443156	41444765	ERICH4	0.791868	465	35
chr2	69644425	69827112	ANXA4	0.79205	779	73
chr6	149504495	149546043	PPIL4	0.792197	343	102
chr5	172834251	172952792	ERGIC1	0.792246	389	69
chr10	124801819	124836667	ABRAXAS2	0.792278	332	82
chr5	151504092	151591331	FAT2	0.792302	7257	947
chr20	48624252	48827999	PREX1	0.792314	2784	322
chrX	126549383	126552814	DCAF12L1	0.792476	130	47
chr14	21098811	21103724	TMEM253	0.792534	426	59
chr19	3933069	3942416	NMRK2	0.792549	394	83
chr3	186635969	186653141	FETUB	0.792588	455	77
chr22	21628089	21630064	YDJC	0.792609	561	113
chr2	27199587	27212958	SLC5A6	0.792619	750	152
chr1	201464278	201469237	PHLDA3	0.792655	293	48
chr1	196774813	196795407	CFHR3	0.792706	35	20
chr15	44711358	44718851	B2M	0.792762	60	17
chr18	22169589	22202528	GATA6	0.792798	15	11
chr12	12473282	12562863	DUSP16	0.792824	49	16
chr17	6651762	6693202	C17orf100	0.792835	177	14
chr3	131013875	131027649	ASTE1	0.792856	957	131
chr15	32441914	32455634	GOLGA8O	0.79286	6	6
chr14	67240713	67336061	PALS1	0.793128	1428	141
chr3	49029707	49094363	QRICH1	0.793179	154	81
chr1	77695987	77759852	USP33	0.79322	703	153
chr19	10871553	10923075	CARM1	0.793256	216	80
chr7	44606572	44709066	OGDH	0.793274	604	160
chr17	75721328	75757818	ITGB4	0.793282	3674	611
chr2	119429901	119438504	TMEM37	0.79332	516	57
chr9	131258076	131277365	FAM78A	0.793378	469	86
chr20	3471018	3651118	ATRN	0.793394	1036	257
chr5	131155383	131224468	HINT1	0.793532	404	57
chr11	114439435	114450279	REXO2	0.793642	610	55
chr1	155208695	155213824	MTX1	0.793695	25	12
chr11	2376177	2397802	CD81	0.793882	350	76
chr11	1469457	1501247	MOB2	0.793915	433	72
chr16	527712	554636	CAPN15	0.793992	2021	346
chr2	112645939	112663825	SLC20A1	0.794002	284	102
chr14	102922663	102933596	AMN	0.794016	467	125
chr4	69588417	69639642	UGT2A2	0.794022	2098	148
chr12	121626509	121643218	ORAI1	0.794114	68	18
chr2	11133128	11151317	C2orf50	0.794154	596	36
chr11	1888078	1891895	PRR33	0.794206	1486	128
chr9	125437393	125707234	MAPKAP1	0.79424	574	97
chr17	76004502	76027306	EVPL	0.794278	5036	634
chr11	116829706	116833072	APOC3	0.794282	178	20
chr9	133471094	133479127	SLC2A6	0.794312	869	157
chr4	121874481	121952060	TRPC3	0.794409	496	139
chr12	54121277	54189008	SMUG1	0.794418	352	65
chr19	2321520	2328611	LSM7	0.794479	31	19
chr14	31291788	31420550	HEATR5A	0.794481	3537	532
chr7	43608456	43729717	COA1	0.794551	229	11
chr3	15427598	15450635	EAF1	0.794589	938	67
chr14	60709539	60724351	SIX4	0.794589	878	144
chr3	27715949	27722711	EOMES	0.794747	806	151
chr2	54330034	54383742	C2orf73	0.794753	723	112
chr16	3112560	3120517	ZNF205	0.794889	1087	131
chr16	4556340	4600758	C16orf96	0.794916	2661	374
chr19	44025342	44033110	ZNF222	0.794945	399	91
chr8	89757806	89791064	RIPK2	0.795	293	61
chr16	29973868	29992261	TAOK2	0.795022	1727	334
chr19	36182276	36246257	ZNF565	0.795064	590	133
chr16	15865719	15888625	CEP20	0.795068	572	40
chr3	40524878	40574685	ZNF621	0.795072	557	105
chr3	129278828	129306186	HMCES	0.795086	250	95
chr14	21498133	21511342	METTL3	0.795098	18	11
chr6	28259297	28260958	NKAPL	0.795111	421	57
chr15	98648539	98964530	IGF1R	0.795186	2589	280
chr16	23690310	23713226	ERN2	0.795262	117	27
chrX	77825747	77899271	MAGT1	0.795291	521	48
chr6	32659467	32668383	HLA-DQB1	0.795309	7	6
chr17	41619442	41624842	KRT17	0.795312	1026	152
chr1	110519837	110631474	KCNA2	0.795329	77	41
chr7	139452690	139483673	KLRG2	0.795404	889	120
chr5	147870682	147882191	SCGB3A2	0.795419	88	19
chr10	14897359	14954432	DCLRE1C	0.795498	903	159
chr10	129467190	129770983	MGMT	0.795555	391	63
chr21	33025935	33029196	OLIG2	0.79556	192	76
chr10	72367340	72626131	MICU1	0.795573	328	111
chr1	84999147	85133138	DNAI3	0.7956	1225	302
chr6	79201245	79234689	HMGN3	0.795614	138	23
chr16	84648511	84667686	KLHL36	0.795783	528	182
chr2	241149576	241183652	PPP1R7	0.795818	583	80
chr1	38991276	39006059	AKIRIN1	0.795835	345	37
chr22	44752558	44862788	ARHGAP8	0.79591	3178	265
chr9	136759634	136766255	LCN15	0.795981	165	46
chr2	85584431	85593406	VAMP5	0.796019	139	37
chr11	19054455	19060717	MRGPRX2	0.796084	537	58
chr19	4279266	4290722	SHD	0.796106	491	103
chr6	26103933	26104337	H4C3	0.796144	73	33
chr19	1438358	1440495	RPS15	0.796211	135	26
chr1	16985958	17011928	ATP13A2	0.796308	1570	318
chr7	105604772	105876599	ATXN7L1	0.796404	21	12
chr4	54229280	54298245	PDGFRA	0.796417	1465	195
chr6	108029245	108165854	OSTM1	0.796433	461	84
chr15	89087459	89202355	ABHD2	0.796526	598	69
chr6	111259327	111445354	MFSD4B	0.796618	3373	621
chr6	136557046	136793097	MAP3K5	0.796622	996	207
chr3	10324023	10708007	ATP2B2	0.796696	27	8
chr11	5580877	5581884	OR52B6	0.796717	499	92
chr7	94524204	94656572	SGCE	0.796773	242	10
chr12	6693791	6700815	PIANP	0.796775	8	4
chr8	97775057	97853013	LAPTM4B	0.796795	421	99
chr3	139019031	139020926	PRR23B	0.796843	571	67
chr17	8339840	8346048	ODF4	0.796911	71	37
chr9	134641803	134844843	COL5A1	0.797063	3289	501
chr1	193012250	193060080	UCHL5	0.797072	1023	120
chr3	16313574	16514026	RFTN1	0.797125	626	122
chr2	88524649	88529585	TEX37	0.797243	781	51
chr10	70298970	70382650	LRRC20	0.79727	418	70
chr5	65517766	65563168	CENPK	0.797316	6	2
chr19	44613563	44636781	IGSF23	0.797329	19	11
chr9	129110950	129148946	PTPA	0.797331	525	97
chr8	103371538	103382989	CTHRC1	0.797362	689	87
chr9	131576770	131740076	RAPGEF1	0.797406	1817	253
chr1	24502351	24541040	RCAN3	0.797466	409	62
chr2	75046463	75199520	TACR1	0.797555	439	96
chr1	11012344	11030528	TARDBP	0.797618	683	107
chr2	238426742	238452250	ASB1	0.797649	383	92
chr2	238100340	238133287	ESPNL	0.79765	3089	330
chr19	14091688	14118084	PRKACA	0.797653	137	64
chr18	31447741	31478702	DSG3	0.797667	998	218
chr1	11736084	11754802	AGTRAP	0.797684	401	85
chr9	134025481	134034666	BRD3OS	0.797756	29	7
chr10	7703316	7749520	ITIH2	0.797818	1885	221
chr11	99020949	100358885	CNTN5	0.797842	11	5
chr14	57390544	57415906	NAA30	0.797853	427	72
chr3	155375580	155745071	PLCH1	0.797947	1035	275
chr4	169094259	169270956	SH3RF1	0.797979	1305	178
chr17	1702816	1710377	TLCD2	0.798019	444	77
chr17	55719627	55732121	TMEM100	0.798123	213	38
chr16	14833721	14896157	NOMO1	0.798134	1035	186
chr3	3066324	3126613	IL5RA	0.798136	930	90
chr12	104117086	104138241	NFYB	0.798143	32	21
chr17	56836387	56914080	TRIM25	0.798185	946	229
chr19	44942238	44949565	APOC4-APOC2	0.798204	992	58
chr2	219327407	219333177	RESP18	0.798335	625	59
chr14	23272422	23299796	HOMEZ	0.798392	1195	124
chr19	4360370	4400547	SH3GL1	0.798521	430	87
chr1	23303771	23344336	HNRNPR	0.798565	166	69
chr10	87225448	87236908	NUTM2A	0.798591	33	30
chr8	119557086	119673453	ENPP2	0.798637	1316	190
chr22	45413693	45432509	RIBC2	0.798823	1082	117
chr19	55385932	55403250	RPL28	0.798938	639	126
chr20	40685848	40689236	MAFB	0.798958	176	75
chr17	6393693	6435199	AIPL1	0.798964	1468	133
chr16	21158377	21180616	LDAF1	0.799176	214	38
chr7	64971772	65006684	ZNF117	0.799192	2694	285
chr3	52287089	52295257	GLYCTK	0.799279	920	180
chr16	2223580	2235742	E4F1	0.799281	1737	244
chr19	1103982	1106791	GPX4	0.799331	1475	170
chr10	5890203	5937594	FBH1	0.799392	646	190
chr15	59372693	59523555	FAM81A	0.799479	202	57
chr5	140847772	141012347	PCDHA9	0.799504	989	140
chr3	30726197	30894661	GADL1	0.799624	980	145
chr19	46410329	46413564	CCDC8	0.799728	836	141
chr8	144333957	144361286	SLC52A2	0.799766	247	53
chr12	15322257	15602175	PTPRO	0.799793	1104	257
chr20	43914852	44069616	TOX2	0.799814	81	12
chr7	138797952	138838101	TMEM213	0.799871	249	49
chr8	143213218	143217170	GPIHBP1	0.799954	16	4
chr1	47250139	47314892	STIL	0.800037	1320	243
chr9	97674909	97697340	XPA	0.800042	481	79
chr2	218568580	218597080	CNOT9	0.800113	380	19
chr20	63538489	63547749	SRMS	0.800141	1390	189
chr22	21666000	21700015	PPIL2	0.800168	769	149
chr14	50418501	50561126	MAP4K5	0.800235	866	147
chr12	121804009	121832656	SETD1B	0.800242	3611	438
chr16	28846600	28874212	SH2B1	0.800252	963	223
chr19	18097778	18151692	MAST3	0.800253	1339	321
chr22	41969443	41998221	SEPTIN3	0.800255	227	53
chr13	52642431	52643773	HNRNPA1L2	0.80037	856	104
chr1	152663380	152664659	LCE2D	0.80039	49	21
chr6	47477789	47627263	CD2AP	0.800473	624	147
chr14	69569799	69574871	CCDC177	0.800477	1620	233
chr20	21511017	21514064	NKX2-2	0.800505	328	80
chr6	25652201	25701783	SCGN	0.80056	529	67
chr2	264140	278283	ACP1	0.800614	201	65
chr5	32354350	32444740	ZFR	0.800659	286	125
chr10	113834725	113854383	DCLRE1A	0.800679	1749	177
chr6	33289302	33298401	PFDN6	0.800784	861	175
chr5	140794852	141012347	PCDHA2	0.800788	2702	304
chr1	186375838	186421378	ODR4	0.80081	491	103
chr2	27217369	27243943	CAD	0.800845	94	18
chr1	46175073	46185962	TSPAN1	0.800901	752	83
chr1	100133150	100150496	TRMT13	0.800969	662	103
chr16	57999546	58021618	USB1	0.80097	702	87
chr11	88113251	88175443	RAB38	0.800997	621	83
chr2	240676418	240682906	AQP12B	0.801028	557	39
chr16	56451521	56479104	OGFOD1	0.801028	853	143
chr5	129904465	130186634	CHSY3	0.801032	50	24
chr5	57173948	57264679	GPBP1	0.801107	500	97
chr17	44758988	44781846	ADAM11	0.801137	587	168
chr5	80556755	80570280	ANKRD34B	0.801147	744	93
chr10	1039152	1049119	IDI1	0.801203	259	64
chr14	70641916	70675366	TTC9	0.801253	31	7
chr20	23374519	23421519	NAPB	0.801343	566	45
chr5	2745845	2751677	IRX2	0.8014	553	123
chr12	121237675	121298308	CAMKK2	0.801407	732	140
chr19	32597006	32676597	ANKRD27	0.801431	1711	316
chr5	141199610	141203779	PCDHB11	0.801446	277	26
chr19	47332175	47347329	C5AR2	0.801553	790	92
chr18	12785478	12929643	PTPN2	0.801589	603	75
chr1	161039251	161045977	USF1	0.801606	110	52
chr13	39655627	39791665	COG6	0.801706	971	182
chr17	16441577	16492193	LRRC75A	0.801718	638	93
chr4	165873237	166104457	TLL1	0.801738	991	203
chr17	46590669	46757679	NSF	0.801763	376	51
chr1	2636986	2801693	TTC34	0.801813	422	26
chr20	58459101	58515399	APCDD1L	0.801829	57	18
chr11	17208153	17349980	NUCB2	0.801937	29	6
chr5	73498408	73505667	BTF3	0.801953	165	30
chr6	151452258	151470101	ARMT1	0.802008	426	94
chr12	77021248	77065569	E2F7	0.802064	1055	150
chr3	10026370	10101932	FANCD2	0.802101	1456	289
chr4	82352498	82374503	HNRNPD	0.802114	109	45
chr16	180459	181179	HBQ1	0.802126	254	43
chr2	99161427	99181058	MITD1	0.802133	411	108
chr13	95433604	95579759	CLDN10	0.802147	225	66
chr6	170575295	170584692	PDCD2	0.802206	1001	108
chr12	51281038	51324668	BIN2	0.802227	932	125
chr17	3860315	3894891	CAMKK1	0.802268	693	148
chr3	197960200	198043720	LMLN	0.802303	518	156
chr17	7225342	7234517	DVL2	0.80243	1226	240
chrX	15281697	15315640	ASB11	0.802519	758	83
chr6	31777518	31795752	VARS1	0.802523	1935	301
chr17	40309180	40357643	RARA	0.802567	451	123
chr16	10928891	10942468	DEXI	0.802619	73	27
chr17	34319435	34321402	CCL8	0.802655	129	24
chr9	129608884	129636135	NTMT1	0.802819	1307	211
chr19	51012739	51020175	KLK10	0.802891	828	88
chr16	4331549	4355607	PAM16	0.802899	601	39
chr6	29486697	29487956	MAS1L	0.802901	951	75
chr5	148826611	148828623	ADRB2	0.802968	224	69
chr7	101162509	101165569	VGF	0.802998	758	174
chr10	73772276	73780251	FUT11	0.803031	655	153
chr15	59105126	59125045	CCNB2	0.803036	599	99
chr4	53459301	53701405	LNX1	0.803053	1305	190
chr4	99202638	99219537	ADH6	0.803089	10	5
chr13	52024691	52033600	UTP14C	0.803124	1020	178
chr4	158315311	158653372	RXFP1	0.803155	43	16
chr22	42160013	42343616	TCF20	0.803232	1669	444
chr11	61950063	61965515	BEST1	0.803267	1483	195
chr9	27284654	27297150	EQTN	0.803278	453	80
chr11	94415570	94493885	MRE11	0.803306	776	166
chr2	200853009	200864691	CLK1	0.803341	515	117
chr22	32149006	32159322	C22orf42	0.803346	442	63
chr17	76726830	76733936	METTL23	0.803372	422	57
chr11	60378530	60417756	MS4A14	0.803415	1651	150
chr19	2287164	2308154	LINGO3	0.803433	458	136
chr1	114582848	114670422	DENND2C	0.803525	184	17
chr1	20664014	20718017	KIF17	0.803589	2092	268
chr5	40841308	40860175	CARD6	0.803661	119	42
chr15	40278176	40307935	PLCB2	0.80372	2716	403
chr4	55853648	55905086	EXOC1	0.803744	471	140
chr15	66504959	66550130	ZWILCH	0.803767	1036	141
chr6	33391823	33409896	KIFC1	0.803879	656	148
chr3	44737661	44761619	KIAA1143	0.803954	671	51
chr17	82440912	82450829	CYBC1	0.803979	1436	173
chr19	1941172	1981338	CSNK1G2	0.804018	561	107
chr10	12896625	13099652	CCDC3	0.80407	580	107
chr14	41606876	41904549	LRFN5	0.804093	89	12
chr5	113513694	113595285	YTHDC2	0.804099	1539	299
chr11	61508749	61511018	LRRC10B	0.804148	543	77
chrX	49113407	49123735	GPKOW	0.804282	8	2
chr19	18196784	18204042	RAB3A	0.804299	87	30
chr12	55400529	55401467	OR6C65	0.80441	319	64
chr21	25585656	25607517	MRPL39	0.804441	1150	103
chr11	5046526	5047461	OR52J3	0.804491	770	72
chr8	33473386	33513185	TTI2	0.80455	1027	166
chr2	60940222	61018259	PUS10	0.804618	757	169
chr5	41730065	41870425	OXCT1	0.804678	248	52
chr14	69726900	69772005	SRSF5	0.804692	170	65
chr16	31214091	31231537	TRIM72	0.804757	727	160
chr1	151159748	151165948	LYSMD1	0.804811	415	59
chr19	57571566	57578911	ZNF416	0.8049	593	87
chr14	92794305	92839947	GOLGA5	0.804908	1083	150
chr14	21148370	21159060	OR5AU1	0.804909	844	98
chr4	118850688	119061247	SYNPO2	0.804942	1249	270
chr11	74988279	75018893	NEU3	0.804989	1426	146
chr16	2537979	2603188	PDPK1	0.804997	224	65
chr19	21496682	21556270	ZNF429	0.80504	1147	159
chr22	23856703	23886312	SLC2A11	0.805063	1058	158
chr19	45306413	45322875	CKM	0.805103	884	119
chr12	45215987	45482280	ANO6	0.805168	1168	199
chr11	123753580	123754518	OR6X1	0.805212	433	61
chr1	158353696	158357553	CD1E	0.805217	624	86
chr6	35497874	35512896	TULP1	0.805377	1093	149
chr1	248348775	248349713	OR14C36	0.805455	431	61
chr15	45167214	45201175	SHF	0.805472	1009	183
chr2	74518131	74526281	DQX1	0.80554	1191	191
chr3	36712421	36764553	DCLK3	0.805556	649	129
chr10	119651380	119677819	BAG3	0.805582	1167	165
chr1	247416156	247449108	NLRP3	0.805626	894	142
chr14	22829879	22835037	MRPL52	0.805663	87	33
chr6	70412941	70561174	FAM135A	0.805669	1339	264
chr2	110732539	111118548	ACOXL	0.805692	1705	155
chr1	84506300	84567379	SPATA1	0.805698	844	50
chr2	238320441	238400897	TRAF3IP1	0.805706	1389	173
chr19	3769089	3772228	RAX2	0.805859	305	80
chr19	45733439	45764541	MEIOSIN	0.805879	1606	137
chr2	86199355	86213790	MRPL35	0.806097	313	51
chr17	75205659	75235758	NUP85	0.806125	723	164
chrX	103710909	103714032	TMEM31	0.806183	181	40
chr7	47740202	47948466	PKD1L1	0.806233	1125	95
chr13	75525214	75549439	COMMD6	0.806258	104	36
chrX	69160851	69165521	PJA1	0.806361	398	76
chr19	14732392	14778560	ADGRE2	0.806444	1067	150
chr7	105532169	105567677	RINT1	0.806595	726	179
chr21	32311018	32393012	URB1	0.806654	686	65
chr1	53087179	53142638	SLC1A7	0.806713	1496	195
chr8	122781655	122974510	ZHX2	0.806772	898	164
chr12	389273	442642	CCDC77	0.806937	1106	139
chr17	44957992	45109016	NMT1	0.807032	1346	230
chr5	26880597	27121150	CDH9	0.807108	22	8
chr18	79679803	79754503	CTDP1	0.807156	983	252
chr2	157526767	157628864	ACVR1C	0.807298	448	100
chr20	3777504	3781448	SPEF1	0.807357	230	49
chr10	5638867	5666595	ASB13	0.80736	559	104
chr11	65572349	65574198	FAM89B	0.807421	216	60
chr6	43645036	43672600	RSPH9	0.807422	582	128
chr1	158398522	158399466	OR10T2	0.807464	468	83
chr5	177992235	177996242	PROP1	0.807547	458	50
chr6	28080568	28089563	ZNF165	0.807624	449	81
chr10	49679651	49710261	C10orf53	0.807633	444	45
chr16	684622	690444	WDR24	0.807651	802	177
chr1	54779712	54801323	TTC22	0.807668	1465	177
chr3	58008398	58172251	FLNB	0.8077	5141	687
chr1	19312326	19329300	SLC66A1	0.807704	227	77
chr17	18315293	18328056	SMCR8	0.807724	1066	243
chr12	82223681	82358805	CCDC59	0.807732	593	112
chr19	49675786	49689029	PRMT1	0.807761	268	52
chr6	69866556	70212468	COL19A1	0.807802	39	17
chr1	119748002	119768905	HMGCS2	0.807821	473	126
chr10	99875577	100009947	DNMBP	0.807873	2434	371
chr3	160399274	160434954	SMC4	0.807922	1104	259
chr16	46689643	46698394	ORC6	0.807927	242	53
chr11	6791736	6799689	OR6A2	0.807935	1169	98
chr2	75646783	75690851	MRPL19	0.808051	1102	156
chr12	95020229	95073628	NR2C1	0.808111	833	113
chr19	54249421	54257301	LILRB5	0.808151	232	20
chr1	225982702	225999343	SDE2	0.808155	367	101
chr1	201896456	201946588	LMOD1	0.808192	734	101
chr11	78068297	78079862	NDUFC2	0.80822	121	28
chr6	2948159	2972165	SERPINB6	0.808225	628	104
chr17	68259182	68422731	ARSG	0.808235	1397	210
chr8	26383054	26505636	BNIP3L	0.808337	155	49
chr4	140442262	140498377	MGAT4D	0.808359	406	69
chr19	34734155	34745378	ZNF181	0.808445	664	101
chr3	45823316	45916042	LZTFL1	0.808599	1099	138
chr11	1597177	1598294	KRTAP5-2	0.808611	103	39
chr1	65147549	65232145	AK4	0.808645	163	44
chr17	42950526	42964498	AARSD1	0.808699	730	112
chr3	44915257	44976185	ZDHHC3	0.808719	650	97
chr7	77310751	77416349	GSAP	0.808719	795	165
chr2	236324147	236507535	IQCA1	0.808736	1402	183
chr15	79960892	79971196	BCL2A1	0.808844	84	27
chr1	159998651	160070160	KCNJ10	0.808898	1089	189
chr17	3896592	3916476	P2RX1	0.808972	580	125
chr11	62123998	62153169	INCENP	0.809158	2153	249
chr15	83447228	83618743	SH3GL3	0.809173	309	54
chr1	16057769	16073651	FAM131C	0.809238	221	39
chr3	158962928	159266307	IQCJ	0.809412	130	51
chr19	39530987	39532852	EID2B	0.809505	350	47
chrX	65588377	65741931	MSN	0.809519	4	2
chr15	94231538	94483952	MCTP2	0.809535	1404	271
chr19	49580646	49591004	PRRG2	0.809574	569	59
chr3	187368385	187372076	RTP4	0.80958	353	42
chr12	6786858	6820799	CD4	0.809645	38	11
chr10	63167221	63521850	JMJD1C	0.809661	355	46
chr19	35248330	35267964	LSR	0.809735	1425	246
chr8	94641074	94707466	ESRP1	0.809775	586	142
chr1	13281304	13285137	PRAMEF8	0.809777	23	20
chr1	6244179	6245578	HES3	0.810025	243	48
chr2	230415942	230545606	SP100	0.810064	756	156
chr1	248445512	248455725	OR2T2	0.810067	22	19
chr2	119156243	119158751	C1QL2	0.81007	129	65
chr5	157137424	157159019	MED7	0.810118	420	48
chr10	44970981	44978809	DEPP1	0.810206	434	62
chr10	72332830	72355149	DNAJB12	0.810208	795	102
chr7	12211270	12243367	TMEM106B	0.810303	179	52
chr17	16415571	16437003	TRPV2	0.81037	598	161
chr7	24796540	24981634	OSBPL3	0.810415	1106	212
chr19	50861568	50880567	KLK2	0.810453	567	58
chr1	244835616	244845057	COX20	0.810492	279	42
chr10	60026298	60733490	ANK3	0.810528	5028	944
chr3	108589705	108694840	DZIP3	0.810533	1134	255
chr1	160091340	160098943	IGSF8	0.810542	960	206
chr1	159927039	159945613	IGSF9	0.810577	1784	341
chr10	113679162	113730907	CASP7	0.810586	763	104
chr18	14507339	14543600	POTEC	0.810626	749	125
chr4	37826660	37862937	PGM2	0.810641	1189	148
chr9	21165637	21166660	IFNA21	0.810704	584	57
chr11	56741223	56748697	OR9G4	0.81071	488	89
chr7	124743885	124765792	GPR37	0.810741	519	149
chr7	130344816	130368730	CPA5	0.810897	868	135
chr16	67164681	67169945	HSF4	0.810907	1382	166
chr2	219209772	219218994	ABCB6	0.810911	2091	270
chr19	35887653	35902303	NFKBID	0.810976	24	3
chr7	72558744	72828200	TYW1B	0.811002	108	20
chr7	27153716	27157936	HOXA7	0.811012	266	80
chr19	19192229	19201869	RFXANK	0.811032	771	90
chr5	141417645	141512975	PCDHGB7	0.811051	6887	1134
chr2	112368369	112434488	RGPD8	0.811067	171	76
chr14	85530144	85654428	FLRT2	0.811083	787	122
chr2	170766878	170798977	ERICH2	0.811109	175	35
chr20	50190830	50192668	CEBPB	0.811154	358	83
chr1	159437845	159443078	OR10J1	0.811194	550	103
chr5	170861870	171300015	RANBP17	0.811255	60	19
chr17	69147214	69244846	ABCA10	0.811386	1724	281
chr11	4994851	5005536	OR51L1	0.811418	924	67
chr2	237858893	237912106	RAMP1	0.811432	11	3
chr1	3857267	3885429	DFFB	0.811462	359	82
chr16	72054505	72061055	HP	0.811474	603	88
chr9	16409503	16870843	BNC2	0.811485	1865	266
chr2	99545419	100192428	AFF3	0.811542	1438	302
chr1	151156649	151159749	TNFAIP8L2	0.811553	184	58
chr9	97501180	97601743	TMOD1	0.811564	321	69
chr2	179101678	179264832	SESTD1	0.811574	409	109
chr12	116738178	116853631	RNFT2	0.811648	595	108
chr5	65665928	65723035	SGTB	0.811666	168	45
chr1	183620846	183635783	ARPC5	0.811686	71	21
chrX	47571901	47619857	SYN1	0.811691	1187	125
chr11	18704312	18726230	IGSF22	0.811718	3022	374
chr2	69013176	69249327	ANTXR1	0.811726	656	110
chr3	97985102	98035315	GABRR3	0.811782	142	13
chr19	49446298	49453497	PIH1D1	0.811894	538	108
chr3	52534013	52579237	SMIM4	0.811897	458	125
chr17	41177446	41178221	KRTAP4-2	0.811918	223	38
chr5	176542511	176595974	CDHR2	0.811936	1719	296
chr19	43192702	43207299	PSG4	0.811986	1114	112
chr2	233059967	233207903	INPP5D	0.812102	109	18
chr15	31475398	31870789	OTUD7A	0.812174	779	190
chr15	64364304	64387687	PCLAF	0.812393	68	21
chr14	39114285	39136973	GEMIN2	0.812701	557	71
chr16	67987394	68000586	DPEP2	0.812777	901	111
chr1	206470476	206496889	IKBKE	0.812812	96	15
chr12	108621895	108633894	SELPLG	0.812862	519	65
chr16	1528688	1555580	TMEM204	0.812874	492	53
chr16	2712419	2720551	PRSS27	0.812941	360	70
chr3	12557057	12586208	MKRN2	0.813061	401	119
chr16	85169525	85676204	GSE1	0.81307	530	43
chr17	79792132	79801683	CBX8	0.813087	479	103
chr1	241497511	241519799	FH	0.813093	360	113
chr14	24070837	24078100	CPNE6	0.813115	641	107
chr12	6765516	6770952	PTMS	0.813117	63	22
chr12	53507856	53626410	ATF7	0.813183	262	66
chr10	103856806	103918332	STN1	0.813223	759	81
chr13	38687077	38887131	FREM2	0.813224	420	72
chr1	34986165	35031945	ZMYM6	0.813254	1082	248
chr8	103500610	104254430	RIMS2	0.81331	37	9
chr1	231162058	231221565	TRIM67	0.813311	37	16
chr1	111139479	111185104	CEPT1	0.813339	513	61
chr10	33177492	33336262	NRP1	0.813379	977	249
chr17	45132600	45144181	ACBD4	0.813407	876	111
chr12	10806051	10807286	TAS2R8	0.813459	182	50
chr5	140125937	140129392	IGIP	0.813497	200	15
chr16	31355134	31382999	ITGAX	0.813518	1631	251
chr6	123803865	124825640	NKAIN2	0.813624	20	8
chr8	18527303	19084730	PSD3	0.813626	1672	309
chr7	135148072	135166215	TMEM140	0.813645	683	51
chr13	53028813	53052057	OLFM4	0.81375	705	105
chr18	13663347	13726663	FAM210A	0.813756	247	47
chr11	71453109	71524107	NADSYN1	0.813764	1293	239
chr7	50590063	50793462	GRB10	0.8138	597	103
chr2	663877	677406	TMEM18	0.813873	665	48
chr4	139266880	139302551	NDUFC1	0.813874	211	59
chr6	41267926	41286682	TREM1	0.813898	82	9
chr12	120978543	121002512	HNF1A	0.813939	1305	201
chr1	16562319	16613562	NBPF1	0.814019	38	35
chr18	62523025	62587709	ZCCHC2	0.814034	1927	340
chr1	157674321	157700769	FCRL3	0.814042	1611	160
chr11	102711796	102727050	MMP8	0.814043	1025	108
chr6	37212180	37258155	TMEM217	0.814094	330	42
chr6	37212181	37258144	TMEM217B	0.814094	330	42
chr11	22846922	22860474	CCDC179	0.814211	372	18
chr6	13574227	13615158	SIRT5	0.81426	968	112
chr6	31765590	31777328	VWA7	0.81428	1302	220
chr7	75810825	75823356	CCL24	0.814334	31	10
chr4	2536647	2732573	FAM193A	0.814397	1741	283
chr22	37204237	37212477	SSTR3	0.81442	893	126
chr11	117144284	117176894	PAFAH1B2	0.81443	404	75
chr9	132592997	132670401	DDX31	0.814474	1813	213
chr12	100717526	101128641	ANO4	0.814512	3	3
chr8	99873200	99893707	COX6C	0.814529	180	44
chrX	154458281	154477779	PLXNA3	0.814655	664	47
chr7	128392277	128410252	IMPDH1	0.814771	1324	146
chrX	333933	386955	PPP2R3B	0.814894	1861	262
chr4	15960245	15969309	FGFBP2	0.8149	450	48
chr4	68928463	68951804	UGT2A3	0.814903	1184	127
chr15	82262810	82284930	SAXO2	0.814911	845	111
chr5	107859035	108382098	FBXL17	0.814966	134	13
chr21	30829039	30829759	KRTAP7-1	0.814972	57	18
chr16	396725	410367	NME4	0.815003	1100	160
chr11	66050729	66069308	SF3B2	0.815005	441	144
chr6	13924446	13980310	RNF182	0.815029	274	71
chr6	11183298	11382348	NEDD9	0.815081	1395	178
chr5	180590105	180591499	SCGB3A1	0.815128	94	21
chr3	100363431	100401089	TOMM70	0.815161	360	100
chr5	1392794	1445440	SLC6A3	0.815202	584	115
chr3	46574534	46582457	TDGF1	0.81523	198	48
chr12	57546026	57586633	KIF5A	0.815302	624	159
chr10	98247690	98268194	LOXL4	0.815399	1729	271
chr1	204516379	204558120	MDM4	0.815484	643	85
chr17	45263119	45317029	MAP3K14	0.815509	824	163
chr2	24491254	24770702	NCOA1	0.815541	956	280
chr12	85036314	85264457	LRRIQ1	0.815554	337	37
chr2	169791933	169812064	SSB	0.815556	193	64
chr11	65653599	65663090	RELA	0.815574	336	117
chr22	32387582	32412248	RTCB	0.815581	269	89
chr18	31622246	31685836	B4GALT6	0.815724	362	60
chr12	76858709	76879023	CSRP2	0.815728	227	48
chr1	56994778	58546734	DAB1	0.815802	60	22
chr1	151050971	151070325	CDC42SE1	0.81583	81	31
chr6	32756098	32763532	HLA-DQB2	0.815858	204	24
chr20	45534196	45539482	WFDC6	0.815938	128	22
chr17	42678889	42683917	CCR10	0.815957	260	87
chr19	51029092	51035230	KLK12	0.816019	428	113
chr17	1569268	1628886	SLC43A2	0.81603	886	144
chr13	21176658	21179084	MRPL57	0.816151	441	38
chr1	25272393	25330445	RHD	0.816155	135	30
chr2	97756333	97995948	TMEM131	0.816206	260	35
chr14	35538352	35809304	RALGAPA1	0.816327	1922	338
chr13	78614289	78659155	OBI1	0.816362	1118	182
chr16	23557721	23574389	UBFD1	0.816365	397	75
chr16	31432593	31443160	ZNF843	0.8164	376	77
chr9	6215786	6257983	IL33	0.8164	209	57
chr22	41673933	41690504	SNU13	0.816463	10	10
chr4	151670504	151761007	GATB	0.816468	1169	130
chr4	73836640	73849064	CXCL6	0.816503	222	17
chr2	24067586	24076373	SF3B6	0.816694	21	12
chr5	87318416	87412930	CCNH	0.81674	737	174
chr10	86654518	86666460	OPN4	0.8168	1261	158
chr17	44846353	44850476	HIGD1B	0.816835	152	36
chr4	83535914	83605875	GPAT3	0.816874	762	111
chr1	25430858	25500209	MACO1	0.816943	194	79
chr6	39188971	39229475	KCNK5	0.816958	1277	90
chr19	44382298	44401608	ZNF285	0.816991	437	21
chr4	109688622	109703583	CASP6	0.817027	310	78
chr3	113947901	113965401	ZDHHC23	0.817037	398	100
chr2	166403573	166611482	SCN7A	0.817051	2668	365
chr12	119334712	119541040	CCDC60	0.817096	1262	141
chr2	216672105	216695549	IGFBP5	0.817139	246	75
chr1	201283452	201332993	PKP1	0.81718	235	11
chr4	7041899	7057952	TADA2B	0.817323	546	136
chr20	44531785	44624247	PKIG	0.817334	301	71
chr15	43599563	43618800	STRC	0.817348	819	132
chr14	67386984	67412167	PLEK2	0.817417	843	87
chr19	21142024	21196053	ZNF431	0.817428	785	98
chr3	121431431	121545988	POLQ	0.817474	2926	586
chr5	169861303	169980495	INSYN2B	0.817496	166	20
chr2	217730	266398	SH3YL1	0.817507	345	105
chr1	154567778	154580013	CHRNB2	0.817545	354	114
chr12	8076939	8097881	NECAP1	0.817568	162	62
chr12	111642146	111685956	BRAP	0.817593	730	112
chr3	153162226	153170627	RAP2B	0.817596	25	12
chr11	5507300	5509958	UBQLN3	0.817597	1746	160
chr2	27307400	27308445	UCN	0.817745	293	37
chr2	99318982	99340702	TXNDC9	0.817809	76	39
chr8	24913758	24919098	NEFM	0.817859	1179	172
chr1	206897443	206904139	IL24	0.817865	89	33
chr20	38127385	38166578	TGM2	0.817866	1654	200
chr1	170935526	171064765	MROH9	0.81796	1205	151
chr4	5897373	6200555	C4orf50	0.817987	1859	350
chr6	136231024	136250335	MTFR2	0.818085	605	80
chr6	150061053	150069121	ULBP3	0.818088	110	46
chr7	97732084	97740472	TAC1	0.818103	39	18
chr16	30757423	30762221	CFAP119	0.818217	858	101
chr11	62296281	62299075	SCGB1D4	0.818256	43	14
chr12	6346843	6377730	SCNN1A	0.818293	1002	217
chr1	2227388	2310213	SKI	0.8183	513	159
chr19	17719242	17734513	MAP1S	0.818323	2970	359
chr11	4581743	4593340	OR52I2	0.818353	682	80
chr20	62136733	62143440	PSMA7	0.818364	59	38
chr20	50081124	50153637	PEDS1-UBE2V1	0.818378	162	7
chr6	55327469	55402493	GFRAL	0.818428	727	85
chr11	34915829	35020591	PDHX	0.81844	832	161
chr8	144511288	144517845	RECQL4	0.818538	3655	476
chr12	27762427	27780236	MANSC4	0.818586	392	57
chr17	45784277	45835828	CRHR1	0.81859	507	118
chr17	18840085	18931287	PRPSAP2	0.818686	274	65
chr5	139293674	139331677	MATR3	0.818721	489	148
chr2	98619106	98731132	MGAT4A	0.818733	863	93
chr5	69093991	69131069	SLC30A5	0.818773	1019	125
chr11	57299638	57324952	TNKS1BP1	0.81879	3675	449
chrX	54748918	54798255	ITIH6	0.818862	1988	268
chr5	145858521	145937126	GRXCR2	0.818929	351	71
chr11	77589391	77610356	AQP11	0.81893	337	58
chr2	33532744	33599347	FAM98A	0.818947	1399	195
chrX	55717749	55758774	RRAGB	0.819004	63	33
chr7	140453033	140479536	MKRN1	0.819092	942	131
chr19	58126248	58155110	ZNF329	0.819103	375	108
chr13	42886388	42992271	EPSTI1	0.819109	522	105
chr6	3268962	3457050	SLC22A23	0.819114	754	170
chr6	133952170	133990432	TBPL1	0.819188	213	20
chr4	99336497	99352746	ADH1C	0.819197	27	6
chrX	137023929	137033995	GPR101	0.819239	713	71
chr1	43300982	43323108	TIE1	0.819336	1864	338
chr13	39209116	39603528	LHFPL6	0.819377	139	52
chr8	30995802	31033715	PURG	0.819453	157	74
chrX	151953124	151974680	GABRE	0.819567	977	114
chr17	68867289	68955392	ABCA8	0.819628	2777	372
chr9	76419850	76651203	GCNT1	0.819719	34	10
chr5	111092321	111130502	WDR36	0.819735	30	10
chr3	47495640	47513712	ELP6	0.819741	455	66
chr15	92393881	92468728	ST8SIA2	0.819761	357	75
chr8	142784882	142786539	LY6D	0.819776	98	31
chr9	133152948	133163933	GBGT1	0.819844	2206	122
chr18	58044226	58401540	NEDD4L	0.819921	560	157
chr19	55158661	55166722	DNAAF3	0.819993	1161	187
chr1	165724293	165827755	TMCO1	0.820048	321	65
chr9	133414358	133459402	ADAMTS13	0.820066	381	84
chr4	1009936	1026898	FGFRL1	0.820144	1014	188
chr12	75040077	75209839	KCNC2	0.82027	457	109
chr20	18567347	18569563	SMIM26	0.820297	25	15
chr1	235131183	235161283	RBM34	0.820317	551	113
chr2	182139968	182523359	PDE1A	0.820326	801	128
chr19	6583183	6604103	CD70	0.820394	88	33
chr19	38244035	38292615	SPINT2	0.820507	1438	118
chr4	26576437	26756223	TBC1D19	0.820518	488	79
chr2	70777310	70790643	FIGLA	0.82057	298	61
chrX	9024232	9295682	FAM9B	0.820572	80	28
chr2	73828916	73873659	STAMBP	0.820576	722	115
chr14	34432788	34462240	SPTSSA	0.820607	48	19
chr5	145471799	145835369	PRELID2	0.820655	190	45
chr1	44783585	44788170	BEST4	0.820812	650	90
chr15	48331011	48343373	DUT	0.820857	630	78
chr11	102691487	102705769	MMP27	0.820871	1087	155
chr7	74289407	74405935	CLIP2	0.820955	1674	259
chr17	41363498	41369813	KRT33B	0.820963	1363	138
chr5	181254077	181261150	TRIM52	0.820977	255	56
chr11	14904997	15082342	CALCB	0.820986	104	18
chr12	132603150	132610582	LRCOL1	0.821001	375	48
chr19	55620741	55624566	ZNF784	0.821023	587	101
chr18	47032527	47035621	ELOA2	0.821048	1163	207
chr9	37485948	37503697	POLR1E	0.82108	662	141
chr3	61561569	62297609	PTPRG	0.821154	1729	370
chr13	36431520	36442870	CCNA1	0.821216	460	71
chr9	136114581	136118875	TMEM250	0.821239	291	46
chr2	219569162	219575711	INHA	0.82129	1177	174
chrX	150568417	150673143	MTM1	0.821315	6	3
chr11	5856749	5857690	OR52E8	0.821323	518	72
chr5	147585438	147782775	JAKMIP2	0.821336	384	112
chr11	63813456	63827716	SPINDOC	0.821384	680	88
chr12	10069554	10111627	CLEC1A	0.821424	191	71
chr22	37807905	37817176	GCAT	0.821468	1289	162
chr3	4979437	4985323	BHLHE40	0.821523	193	70
chr18	63476958	63505085	SERPINB5	0.821531	759	86
chr1	35869808	35930532	AGO1	0.821594	153	77
chr7	151190873	151205496	IQCA1L	0.8216	896	83
chr1	170531819	170553834	GORAB	0.821614	594	101
chr8	144423601	144428563	VPS28	0.821759	6	4
chr12	21501781	21518408	GOLT1B	0.82178	162	19
chr8	30729131	30767006	UBXN8	0.821838	144	40
chr10	121478332	121598458	FGFR2	0.821881	71	7
chr1	108881885	108963527	CLCC1	0.821949	1860	284
chr15	36889204	37101299	MEIS2	0.821953	253	79
chr19	38433691	38595273	RYR1	0.821973	7202	1396
chr8	66712734	66862022	SGK3	0.822035	296	72
chr6	24774931	24786099	GMNN	0.822146	185	40
chr4	69721167	69787961	SULT1B1	0.822204	435	84
chr1	3454665	3481113	ARHGEF16	0.822321	1352	227
chr14	94561442	94593118	SERPINA5	0.822326	1467	223
chr7	38722974	38932394	VPS41	0.822412	986	174
chr1	112701127	112707434	RHOC	0.82243	317	53
chr3	183122215	183163839	LAMP3	0.822437	390	81
chr1	171185249	171212686	FMO2	0.822478	367	15
chr1	6101787	6180321	CHD5	0.822516	103	29
chr1	151510510	151538692	CGN	0.822604	2789	362
chr10	73644881	73663803	SYNPO2L	0.822638	1044	200
chr17	76527356	76551175	CYGB	0.822716	282	75
chr17	76527586	76553578	PRCD	0.822716	282	75
chr19	51991332	52008230	ZNF615	0.822746	1177	155
chr10	100529072	100559998	HIF1AN	0.822805	457	76
chrX	1615059	1643081	ASMT	0.822849	1792	136
chr2	215996329	216082955	PECR	0.82288	601	105
chr2	56183990	56386172	CCDC85A	0.822884	487	154
chrX	155064034	155147937	MTCP1	0.822905	205	47
chrX	9725346	9786297	GPR143	0.823072	453	66
chr7	4682295	4771442	FOXK1	0.823092	617	178
chr11	66421004	66426707	NPAS4	0.823177	493	138
chr11	75240774	75243704	TPBGL	0.823267	1283	139
chr3	38007496	38029642	PLCD1	0.823356	1471	240
chr9	5357971	5437925	PLGRKT	0.823428	204	46
chr2	28751640	28802940	PPP1CB	0.823474	32	16
chr16	4314761	4339597	GLIS2	0.823477	920	172
chr11	60040409	60048044	OOSP2	0.8235	49	18
chr8	96645242	97149654	CPQ	0.823562	295	11
chrX	136487947	136493780	BRS3	0.823569	235	32
chr1	59296638	59810647	FGGY	0.823575	992	172
chr9	110668779	110806558	MUSK	0.823604	1581	216
chr16	81100875	81220370	PKD1L2	0.823809	1556	154
chr1	2586491	2591469	PRXL2B	0.823816	306	94
chr19	7112255	7294414	INSR	0.823827	118	16
chr2	27282429	27307439	TRIM54	0.824104	803	132
chrX	57905430	57910458	ZXDA	0.824135	977	153
chr14	75522455	75546993	BATF	0.824154	234	26
chr14	103121476	103137439	TNFAIP2	0.824248	445	138
chr2	178480457	178516463	PLEKHA3	0.82427	256	53
chr5	138083990	138092365	WNT8A	0.824328	459	82
chr9	137299631	137302271	NRARP	0.824361	7	6
chr11	4637477	4643060	OR51D1	0.824437	637	73
chr1	152708160	152709434	LCE4A	0.82445	41	10
chr11	46719196	46739506	F2	0.824464	397	100
chr11	167784	207399	BET1L	0.8245	638	139
chr19	33177603	33208864	LRP3	0.824524	1535	266
chr5	95461755	95555050	SKIC3	0.824599	2504	326
chr11	34438934	34472060	CAT	0.824686	912	159
chr11	24496970	25082638	LUZP2	0.824691	234	52
chr19	52170936	52229518	PPP2R1A	0.824855	561	80
chr4	25377263	25418498	ANAPC4	0.82487	255	99
chr4	68310387	68350090	YTHDC1	0.824901	409	111
chr14	104579764	104590515	C14orf180	0.824991	588	64
chr12	77324641	78213010	NAV3	0.824991	180	31
chr3	157146508	157160760	CCNL1	0.825013	149	76
chr17	15732247	15746162	TBC1D26	0.825087	247	30
chr6	47856673	48111197	PTCHD4	0.825113	34	15
chr5	150846521	150900736	IRGM	0.825114	606	143
chr1	21596221	21669357	RAP1GAP	0.825126	1376	211
chr9	122798389	122828588	PDCL	0.825133	1175	157
chr17	4669774	4704337	PELP1	0.825149	1659	320
chr11	62856004	62888880	SLC3A2	0.825166	1146	138
chr17	19495385	19579034	SLC47A1	0.82526	757	146
chr7	90167590	90238137	STEAP2	0.825307	576	114
chr6	50009138	50021994	DEFB110	0.825356	124	33
chr8	18055992	18084998	ASAH1	0.825382	132	22
chr16	15949138	16143257	ABCC1	0.825395	134	21
chr12	104215779	104350307	TXNRD1	0.825435	1308	225
chr1	29192657	29230942	MECR	0.825442	932	107
chr5	81972023	82276857	ATG10	0.82554	391	54
chr2	29192774	29921586	ALK	0.825696	2417	433
chr16	1972053	1982929	TBL3	0.825773	4222	401
chr10	4786629	4848062	AKR1E2	0.82579	491	94
chr12	55314343	55322364	OR6C1	0.825847	335	87
chr10	103594027	103855584	SH3PXD2A	0.8259	1513	290
chr21	46324124	46445769	PCNT	0.825948	1252	121
chr1	94820342	94895246	SLC44A3	0.826024	1335	120
chr1	152675279	152676569	LCE2C	0.826057	158	30
chr19	12224686	12294883	ZNF44	0.826211	926	168
chr15	40217428	40277487	PAK6	0.826224	1730	260
chr5	43376645	43412391	CCL28	0.826357	60	14
chr1	41027202	41242306	SCMH1	0.82637	744	135
chr17	48133442	48430275	SKAP1	0.826381	30	12
chr17	47807372	47821834	OSBPL7	0.826387	1149	187
chr5	160187367	160238735	FABP6	0.826409	333	53
chr6	134169248	134318112	SGK1	0.826446	176	20
chr20	50958818	50963929	MOCS3	0.826562	360	102
chr4	69931068	69946574	CSN1S1	0.826631	468	31
chr10	62183035	62268844	RTKN2	0.826662	1403	165
chr12	67648338	67665406	DYRK2	0.826663	594	119
chr17	78231310	78240987	TMEM235	0.826665	381	69
chr11	44065925	44084237	ACCS	0.826731	841	123
chrX	54807599	54816015	MAGED2	0.826798	300	55
chr4	68447463	68497604	TMPRSS11E	0.826803	606	104
chr5	133971871	134004975	VDAC1	0.826856	3	3
chr2	74458400	74460891	WBP1	0.826951	623	114
chr5	79689836	79800240	CMYA5	0.827018	918	100
chr6	36740775	36839444	CPNE5	0.827072	550	132
chr5	95885098	95961851	ELL2	0.827075	25	11
chr14	91869411	91947987	FBLN5	0.827091	590	90
chr20	31968151	32003387	XKR7	0.827207	640	135
chr4	17515165	17527104	CLRN2	0.827245	529	64
chr12	2825348	2835544	NRIP2	0.827246	955	90
chr15	40764068	40767708	GCHFR	0.827313	62	21
chr12	7304072	7328719	ACSM4	0.82735	1341	148
chr3	179653032	179804366	USP13	0.827457	1183	200
chr8	142727223	142736927	THEM6	0.827602	233	74
chr15	83112738	83207823	HDGFL3	0.827628	298	103
chr11	10308313	10507579	AMPD3	0.82771	1563	228
chr19	1508023	1536046	PLK5	0.827738	780	168
chr22	28883572	29057488	ZNRF3	0.827809	1242	213
chr4	158124474	158173318	GASK1B	0.82783	1257	153
chr10	84231520	84241546	LRIT1	0.827866	814	172
chr2	65310851	65432637	SPRED2	0.827908	929	142
chr2	17877847	18361616	KCNS3	0.827922	8	5
chr7	44210019	44334577	CAMK2B	0.827923	887	150
chr6	25754699	25781199	SLC17A4	0.827927	521	111
chr5	34998101	35048135	AGXT2	0.828018	25	11
chr15	91853708	92172435	SLCO3A1	0.828075	968	147
chr2	171687409	171750158	DYNC1I2	0.828112	484	124
chrX	54068324	54183281	FAM120C	0.828113	456	96
chrX	49235470	49250520	CCDC22	0.828156	143	18
chr19	2236824	2248655	SF3A2	0.828199	425	75
chr11	56490435	56491370	OR5M8	0.828202	918	93
chr1	23795599	23800781	GALE	0.828238	456	118
chrX	49250438	49264800	FOXP3	0.828277	45	12
chr11	130226677	130314917	ZBTB44	0.828291	495	113
chr10	7750962	7787993	KIN	0.828436	304	69
chr3	19879472	19947025	EFHB	0.828455	1411	220
chr4	99304971	99352760	ADH1B	0.828479	30	9
chr4	122732702	122744942	BBS12	0.828534	501	128
chr12	131929200	131945896	PUS1	0.828582	674	129
chr1	103655760	103664554	AMY1A	0.828627	4	3
chr16	15643267	15734691	NDE1	0.828688	2712	429
chr12	25004342	25108335	IRAG2	0.828728	589	93
chr9	129827290	129835863	C9orf78	0.828937	190	46
chr1	155018520	155033781	DCST2	0.82903	1650	206
chr21	30396031	30396822	KRTAP13-1	0.829061	300	40
chr1	29147743	29181900	SRSF4	0.8291	553	129
chr17	31094927	31382116	NF1	0.829148	3656	561
chr17	44319625	44324870	SLC25A39	0.829165	492	144
chr15	89608789	89663086	KIF7	0.829334	4662	723
chr15	99971437	100342005	ADAMTS17	0.829344	250	30
chr17	45023338	45061131	DCAKD	0.829381	811	87
chrX	149688228	149717268	MAGEA11	0.829385	83	11
chr17	1464186	1492686	MYO1C	0.829406	37	13
chr11	93661682	93730358	CEP295	0.829432	3076	544
chr1	183646275	183653316	APOBEC4	0.829435	176	55
chr12	57095408	57132139	STAT6	0.829515	851	149
chr17	81539885	81553961	FAAP100	0.829573	1705	223
chr4	114827763	115113876	NDST4	0.829595	1175	167
chr18	34493291	34891844	DTNA	0.829647	878	179
chr9	98943179	99070792	COL15A1	0.829747	2082	335
chr13	30906271	30925572	MEDAG	0.829748	620	90
chr17	57834781	57850056	MRPS23	0.829765	324	52
chr9	74722495	74888094	TRPM6	0.829807	2095	373
chr1	154206696	154220637	C1orf43	0.829814	182	52
chr12	14612632	14696599	GUCY2C	0.829815	1024	213
chr9	108854588	108855986	ACTL7B	0.829932	930	130
chr6	44270450	44307506	TMEM151B	0.82994	3414	486
chr2	232857270	232878708	SNORC	0.83003	190	36
chr12	10985913	10986912	TAS2R50	0.830085	284	42
chr7	144109583	144110539	OR2A2	0.830174	325	76
chr6	43307134	43369647	ZNF318	0.830189	2402	485
chr20	13389392	13638932	TASP1	0.830219	363	73
chr12	10158301	10172138	OLR1	0.830302	122	52
chr19	55339853	55348121	KMT5C	0.830303	740	138
chr5	153489615	153813869	GRIA1	0.830354	374	139
chr17	7717744	7833742	DNAH2	0.83037	6265	1157
chrX	101408222	101414133	HNRNPH2	0.830413	34	19
chr5	82273320	82278396	RPS23	0.830425	14	10
chr1	205086142	205122015	RBBP5	0.830448	110	35
chr19	1275530	1279244	FAM174C	0.830458	216	74
chr4	74036589	74038807	CXCL3	0.830578	44	17
chr1	20740266	20787323	HP1BP3	0.83058	295	87
chr15	64460578	64686068	ZNF609	0.830593	1629	317
chr17	41096981	41098142	KRTAP4-8	0.830605	469	53
chr9	136673143	136687457	AGPAT2	0.830641	847	102
chr1	52895910	52927212	ECHDC2	0.830722	671	120
chr16	2752626	2772538	SRRM2	0.830756	6675	1107
chr14	76761468	76783015	VASH1	0.830787	312	109
chr6	73413515	73452297	CGAS	0.830803	711	135
chr12	108129288	108250537	WSCD2	0.8309	716	145
chr22	36991120	37007851	TEX33	0.830931	665	72
chr14	45115599	45135319	FKBP3	0.830967	124	41
chr2	238170402	238203708	ILKAP	0.830974	169	75
chr15	69452814	69456205	RPLP1	0.830998	82	25
chr9	114402080	114505473	WHRN	0.831015	245	28
chr11	86441108	86672636	ME3	0.831061	433	172
chr2	24029347	24049575	WDCP	0.831143	1135	100
chr2	232479827	232487834	ECEL1	0.831171	1456	231
chr6	89146055	89165565	PM20D2	0.831183	514	111
chr4	113418054	113761927	CAMK2D	0.831189	543	69
chr1	161304735	161309968	MPZ	0.831226	144	45
chr3	121894401	121944188	SLC15A2	0.831246	573	158
chr10	96832254	96995956	LCOR	0.831291	1685	248
chrX	63634967	63809274	ARHGEF9	0.831366	167	44
chr11	71548420	71549608	KRTAP5-9	0.831368	851	44
chr10	89205629	89207317	CH25H	0.831458	180	49
chr20	46894624	47188844	EYA2	0.831463	38	5
chr1	202007945	202017183	ELF3	0.83154	319	68
chr11	124747474	124752255	VSIG2	0.831633	361	84
chr1	202878282	202889149	RABIF	0.831642	124	34
chr3	169793003	169812986	LRRC34	0.831722	471	89
chr4	52051304	52097299	SPATA18	0.83175	1280	160
chr17	9896320	9905271	RCVRN	0.831818	260	55
chr5	132541445	132556838	IL5	0.83188	58	30
chr18	21529284	21600884	ESCO1	0.831929	870	154
chr17	42980565	42995142	RUNDC1	0.831978	714	154
chr10	96998038	97185959	SLIT1	0.832023	1849	360
chr1	248361665	248362627	OR2T4	0.832024	1056	77
chr8	142700111	142705127	LY6K	0.832121	465	36
chr5	96525267	96779595	CAST	0.832125	194	20
chr3	49357174	49358605	GPX1	0.832197	269	82
chr9	5749832	5879537	ERMP1	0.832206	2213	486
chr1	97077743	97995000	DPYD	0.832277	86	16
chr12	6839954	6847393	GNB3	0.832397	280	92
chr1	51102221	51148086	C1orf185	0.83242	218	32
chr16	2513952	2520218	ATP6V0C	0.83246	67	24
chr14	21090077	21104722	ZNF219	0.832533	914	230
chr14	103385377	103503831	MARK3	0.832606	1138	180
chr13	52842889	52848641	PCDH8	0.832674	1307	303
chr15	70654554	70763558	UACA	0.832731	2005	280
chr22	35738736	36028824	RBFOX2	0.83274	9	5
chr5	176388751	176389761	HIGD2A	0.832767	52	21
chr9	133514586	133528612	MYMK	0.832798	403	63
chr5	180300698	180353336	GFPT2	0.832848	856	205
chrX	153587925	153600045	CCNQ	0.832856	34	10
chr4	2227464	2242133	HAUS3	0.832883	1015	152
chr19	9853718	9936515	OLFM2	0.832924	453	114
chr17	5432777	5448830	C1QBP	0.833078	638	100
chr8	70109782	70403808	NCOA2	0.833081	1468	262
chr10	109864766	109923553	XPNPEP1	0.833151	426	126
chrX	103062651	103064171	BEX1	0.8332	148	19
chr21	44328944	44339402	CFAP410	0.833216	894	123
chr8	15417215	15766649	TUSC3	0.83326	283	105
chr20	18137863	18143169	PET117	0.833265	242	39
chr15	43403061	43510728	TP53BP1	0.833359	2150	388
chr17	19904302	19978343	AKAP10	0.833377	743	144
chr4	185143266	185150382	SLC25A4	0.833394	200	41
chr15	42067009	42094562	PLA2G4D	0.833397	2456	229
chr19	55364382	55370463	IL11	0.833398	498	69
chr21	33205282	33265675	IFNAR2	0.833425	587	108
chr11	66593153	66606019	CCS	0.833428	422	90
chr17	63695888	63701172	LIMD2	0.83347	59	28
chr2	10056473	10080944	CYS1	0.833548	264	61
chr11	114570591	114595786	NXPE4	0.833549	1078	117
chr9	112750760	112881671	SNX30	0.833563	466	96
chr7	139561570	139777998	HIPK2	0.833605	50	17
chr7	110662644	111562517	IMMP2L	0.833614	60	26
chr21	30425380	30425926	KRTAP13-3	0.833695	78	41
chr15	43804492	43824690	MFAP1	0.833735	460	66
chr19	39412669	39428415	PLEKHG2	0.833837	2381	399
chr19	45883608	45886141	IRF2BP1	0.833865	302	98
chr19	44072159	44089613	ZNF284	0.833875	1275	123
chr3	52228612	52246788	TWF2	0.833886	364	127
chr1	6264269	6393767	ACOT7	0.833922	279	116
chr6	31658298	31660778	C6orf47	0.833931	562	66
chr19	43607224	43619629	ZNF428	0.83394	989	194
chr8	100685816	100722809	PABPC1	0.833988	66	32
chr9	21206181	21207143	IFNA10	0.833991	500	48
chr6	43225629	43229481	DNPH1	0.834	355	83
chr8	86214063	86321146	SLC7A13	0.834013	204	17
chr17	75109952	75130272	ARMC7	0.834046	383	83
chr4	86935002	87141039	AFF1	0.834048	1503	306
chr17	80219699	80253500	SLC26A11	0.834126	1549	194
chr12	48766194	48789089	ADCY6	0.834175	1593	269
chr17	3636459	3663103	CTNS	0.834176	878	127
chr2	119679167	119686507	TMEM177	0.834195	502	76
chr12	118149801	118372907	TAOK3	0.834273	500	136
chr1	16004236	16008807	SRARP	0.834292	100	30
chr9	90801787	90898549	SYK	0.834404	17	10
chr16	15060033	15094311	RRN3	0.834404	1049	194
chr7	127346790	127431924	ZNF800	0.834406	631	97
chr7	151956379	152019929	GALNTL5	0.834414	158	6
chr5	154474972	154478227	HAND1	0.834434	319	57
chr11	63158437	63243599	SLC22A25	0.834498	1047	127
chr16	69326913	69330588	PDF	0.834569	502	94
chr3	52451100	52454041	TNNC1	0.834603	45	25
chr9	122723990	122724925	OR1L4	0.834632	295	75
chr20	25294742	25390835	ABHD12	0.834641	953	166
chr12	120095099	120117502	RAB35	0.834697	501	50
chr19	18571730	18577550	UBA52	0.834698	52	29
chr8	101177878	101206193	ZNF706	0.834729	33	12
chr3	179148114	179240093	PIK3CA	0.834739	448	92
chr12	9148840	9208395	PZP	0.834746	2423	306
chr7	12570577	12660182	SCIN	0.834862	1861	243
chr18	11981025	12030877	IMPA2	0.834934	570	84
chr9	101387633	101398618	MRPL50	0.835	343	51
chr14	22893204	22919182	RBM23	0.835145	928	149
chr17	40443450	40457725	IGFBP4	0.835147	191	66
chr17	30906344	30959322	ADAP2	0.83515	491	95
chr13	45702320	45714559	CBY2	0.835277	913	107
chr3	15009611	15065339	MRPS25	0.835313	797	129
chr16	15594387	15643154	MARF1	0.835387	1395	333
chr2	74361154	74392087	DCTN1	0.835389	1772	287
chr9	14737152	14910995	FREM1	0.835466	3419	666
chr4	109848107	109872315	LRIT3	0.835502	1159	137
chr16	67666814	67668757	C16orf86	0.835512	539	83
chrX	41514934	41923554	CASK	0.83557	490	130
chr13	99962964	99971767	ZIC5	0.835636	1116	186
chr7	100177563	100221488	STAG3	0.835644	2206	344
chr1	212992182	213015867	ANGEL2	0.835659	370	102
chr2	72175984	72826041	EXOC6B	0.835701	773	152
chr2	37641882	37738468	CDC42EP3	0.835714	313	54
chr16	5084284	5097795	EEF2KMT	0.83578	1013	135
chr12	22046218	22065674	CMAS	0.835787	183	61
chr2	218607855	218637184	PLCD4	0.835864	1262	215
chr14	20582892	20609884	RNASE11	0.835986	750	67
chr7	134549110	134579875	AKR1B15	0.835987	999	113
chr1	203340628	203351758	FMOD	0.836028	861	121
chr19	12730640	12734684	TRIR	0.836062	150	35
chr19	54448887	54462016	LENG8	0.836103	595	40
chr10	6144934	6254644	PFKFB3	0.836116	648	128
chr20	56517187	56526152	FAM209A	0.836198	528	56
chr17	62966235	63427703	TANC2	0.836208	1643	427
chr1	179954674	180114880	CEP350	0.836224	3534	616
chr1	66812885	66924856	DNAI4	0.836306	93	23
chr6	32840717	32844679	PSMB8	0.836345	349	88
chr20	45540626	45547752	EPPIN	0.836347	148	22
chr11	2899721	2925246	SLC22A18	0.836381	1630	123
chr12	26905181	26938326	INTS13	0.836386	313	92
chr1	160830160	160862887	CD244	0.836453	344	53
chr19	2274631	2282175	PEAK3	0.836496	672	126
chr17	4897771	4934438	CHRNE	0.836642	1998	363
chrX	129738949	129769536	XPNPEP2	0.836702	1015	145
chr16	57186137	57240469	RSPRY1	0.836708	227	83
chr19	9291140	9309838	ZNF699	0.836723	572	112
chr20	58150902	58161150	C20orf85	0.836777	629	49
chr8	38400215	38468834	FGFR1	0.836848	1631	259
chr3	136946230	137011085	IL20RB	0.836907	551	81
chr6	44246166	44253888	HSP90AB1	0.83693	301	128
chr17	38765691	38800126	PIP4K2B	0.837111	219	59
chrX	74421493	74533917	SLC16A2	0.83713	77	5
chr1	112911847	112957593	SLC16A1	0.837193	239	64
chr1	12644085	12667076	AADACL4	0.837257	49	12
chr8	116845934	116874776	RAD21	0.837331	222	86
chr1	155289293	155301438	PKLR	0.837353	1089	159
chr16	3012923	3014505	CLDN9	0.837372	375	97
chr1	46175486	46176488	P3R3URF	0.837393	173	33
chr1	15941869	15976132	ZBTB17	0.837533	460	146
chr17	35976493	35981497	CCL16	0.837624	17	9
chr11	119093874	119095465	H2AX	0.837637	16	14
chr14	96279195	96363341	ATG2B	0.83779	2611	421
chr20	62143769	62182514	SS18L1	0.837895	562	94
chr3	196347662	196432430	UBXN7	0.837904	427	46
chr7	99648194	99679998	CYP3A5	0.837928	30	8
chr14	95086228	95158010	DICER1	0.838019	1455	275
chr8	103414714	103443453	DCAF13	0.838097	1519	226
chr1	71395943	72282539	NEGR1	0.838125	190	62
chr17	44186970	44191929	TMUB2	0.838129	341	108
chr6	25726777	25727345	H2BC1	0.838135	153	31
chr12	110846769	110907535	CCDC63	0.83815	1308	139
chr8	81524981	81590139	FABP12	0.838157	569	39
chr17	10492307	10518542	MYH1	0.838198	3973	526
chr16	30949068	30956461	ORAI3	0.838211	723	90
chr1	161314381	161363206	SDHC	0.838263	102	47
chr12	113392445	113426301	SDS	0.838307	750	124
chr11	18394560	18408425	LDHA	0.838332	491	79
chr6	111087503	111231194	SLC16A10	0.838436	414	93
chr2	86213993	86338083	REEP1	0.838529	234	53
chr11	101890674	101916522	ANGPTL5	0.838586	935	89
chr15	64155740	64163134	PPIB	0.838604	188	59
chr3	111979010	111993368	ABHD10	0.838615	523	83
chr11	62662817	62665210	C11orf98	0.838742	195	50
chr11	55572128	55573060	OR4C16	0.838815	1222	148
chr19	2785503	2815807	THOP1	0.838879	1322	243
chr17	39980807	39997959	PSMD3	0.838918	755	108
chr18	70003031	70205726	RTTN	0.838925	3743	489
chr22	37943050	37953669	C22orf23	0.838948	695	55
chr6	110099819	110180004	WASF1	0.83898	615	79
chr16	19285731	19322145	CLEC19A	0.838989	218	34
chr22	17628855	17730855	BCL2L13	0.839002	785	143
chr17	38847860	38853764	RPL23	0.839028	97	28
chr6	35213956	35253079	SCUBE3	0.839032	1751	212
chr16	28499362	28512051	IL27	0.839053	281	47
chr1	92074533	92075411	SETSIP	0.83906	637	47
chr4	177309874	177362936	NEIL3	0.839135	853	135
chrX	149929527	149938700	EOLA2	0.839145	155	4
chr19	47475150	47484265	KPTN	0.839157	663	110
chr11	33858576	33892076	LMO2	0.839233	188	69
chr1	11479155	11537551	DISP3	0.839265	2092	395
chrX	153724856	153744755	ABCD1	0.839338	752	127
chr16	1989660	1994275	SYNGR3	0.839402	1319	135
chr20	44302840	44311202	FITM2	0.83941	799	66
chr6	100385009	100464921	SIM1	0.839415	673	193
chr11	124766498	124800706	MSANTD2	0.83947	281	121
chr11	66842835	66846552	RCE1	0.83948	363	139
chr6	166157656	166168700	TBXT	0.839534	284	91
chr11	130068147	130144811	APLP2	0.839592	1033	259
chr1	1242446	1246722	C1QTNF12	0.839608	754	114
chr17	8413131	8490411	NDEL1	0.839608	1057	216
chr7	143288215	143307696	CASP2	0.839645	439	92
chr10	5684731	5763779	TASOR2	0.839688	2560	389
chr11	118133377	118152888	SCN4B	0.83973	229	48
chrX	70423031	70433390	GDPD2	0.839737	421	59
chrX	72301638	72307187	CITED1	0.839762	385	33
chr17	3276177	3386317	OR3A2	0.839783	1753	166
chr5	139846779	140043299	NRG2	0.839808	2527	255
chr12	56638175	56645984	ATP5F1B	0.839987	630	64
chr17	48929316	48944842	SNF8	0.839991	195	64
chr11	89911111	89922245	TRIM49D1	0.840038	16	4
chr11	75434640	75525941	GDPD5	0.84004	1143	186
chr8	41577187	41625001	GPAT4	0.840056	194	52
chr16	81988855	82011481	SDR42E1	0.840094	1710	123
chr1	24415802	24472976	NIPAL3	0.840181	725	113
chr5	63957874	63962507	HTR1A	0.840258	208	73
chr4	157204182	157387146	GRIA2	0.840263	248	62
chr1	31652263	31704319	COL16A1	0.840273	2672	437
chr19	2476122	2478259	GADD45B	0.840367	228	47
chr8	58552924	58582859	SDCBP	0.840449	502	78
chr7	23597382	23644708	CCDC126	0.840456	205	30
chr12	100203669	100267079	DEPDC4	0.840474	594	133
chr4	75479033	75514764	RCHY1	0.840488	235	48
chrX	151563675	151676739	PASD1	0.8405	699	117
chr10	119207571	119459745	GRK5	0.840558	513	112
chr1	36322030	36324154	EVA1B	0.840602	523	49
chr10	70672506	70762441	ADAMTS14	0.840615	3274	375
chr12	53268299	53293638	ESPL1	0.840624	1636	320
chr1	53214099	53220634	CZIB	0.840689	514	39
chr13	28300346	28495145	FLT1	0.84078	1552	235
chr10	133262420	133276868	ADAM8	0.840846	789	54
chr1	84925583	84997113	MCOLN2	0.840863	766	131
chr1	153112121	153113516	SPRR2F	0.84087	26	9
chr2	156435290	156613735	GPD2	0.840918	1111	168
chr1	156806243	156816848	SH2D2A	0.840993	627	80
chr4	8182072	8241803	SH3TC1	0.841034	710	59
chr20	35701347	35742312	RBM39	0.841157	766	82
chr20	45221373	45224458	SEMG2	0.841257	1131	125
chr19	16892951	17026815	CPAMD8	0.841429	364	59
chr17	55882301	56517016	ANKFN1	0.841511	2015	307
chr11	55602360	55607645	OR4C11	0.841577	42	24
chr3	48157146	48188417	CDC25A	0.841589	231	74
chr11	78188812	78215232	USP35	0.841614	2190	338
chr3	119597875	119629811	PLA1A	0.841679	491	106
chr5	177400109	177400661	PFN3	0.841691	114	50
chr2	131209536	131265278	POTEE	0.841798	394	127
chr9	135623648	135639540	GLT6D1	0.841854	959	61
chr20	17956979	18059188	OVOL2	0.841867	1371	199
chr9	18858906	19049358	SAXO1	0.841909	2211	299
chr12	52948871	52952906	KRT18	0.841955	195	81
chr16	68020916	68023232	DDX28	0.841999	1052	156
chr8	38263130	38269243	PLPP5	0.842008	364	72
chr6	30647039	30653210	C6orf136	0.842008	719	143
chr17	76000855	76005999	CDK3	0.842028	480	64
chr8	96239398	96261610	MTERF3	0.842031	617	84
chr17	16689537	16777881	CCDC144A	0.842112	1269	192
chr1	88935773	88992953	KYAT3	0.84213	1256	199
chr2	53767804	53775196	CHAC2	0.84215	671	65
chr12	4307763	4360028	TIGAR	0.842165	172	44
chr3	126103562	126197994	ALDH1L1	0.842187	1789	275
chr1	248636356	248645278	OR2T35	0.8422	10	9
chr5	121961975	122075570	SRFBP1	0.842202	863	133
chr11	55262155	55271114	TRIM48	0.842275	310	56
chr1	150794880	150809577	CTSK	0.842328	223	73
chr4	128864921	129093600	SCLT1	0.842393	724	182
chr19	405445	409147	C2CD4C	0.842635	774	135
chr10	84230666	84259960	RGR	0.842646	1576	274
chr2	27042364	27070622	AGBL5	0.842677	956	241
chr7	16916359	17346152	AHR	0.842688	831	134
chr6	41636882	41654244	MDFI	0.842708	531	62
chr7	113876777	114075920	PPP1R3A	0.842716	1275	189
chr16	1431078	1434441	PERCC1	0.842738	39	2
chr21	30491462	30492013	KRTAP19-3	0.842768	87	20
chr8	30774457	30814314	PPP2CB	0.842899	112	43
chr2	176136612	176173102	HOXD3	0.84311	847	164
chr4	40056797	40158252	N4BP2	0.843173	1223	255
chr17	49223366	49230787	PHOSPHO1	0.843211	323	96
chr8	140511311	140517154	CHRAC1	0.843229	341	47
chr4	103019868	103085829	SLC9B2	0.84328	1385	160
chrX	2486414	2500976	ZBED1	0.843305	528	168
chr9	127690348	127724873	PTRH1	0.843356	2307	348
chr12	93377883	93408146	NUDT4	0.843369	46	18
chr2	36837698	36966536	STRN	0.843526	568	164
chr3	53812335	53846419	CHDH	0.843527	926	177
chr20	2816302	2820284	TMEM239	0.843536	1219	72
chr19	7636772	7647873	STXBP2	0.843558	1499	194
chr11	67468174	67491154	AIP	0.843611	21	4
chr15	78624111	78727754	CHRNB4	0.843621	682	126
chr1	15617458	15669044	DDI2	0.843652	1377	169
chr11	68683779	68691175	GAL	0.843683	117	38
chrX	70177483	70205704	DGAT2L6	0.843701	399	68
chr2	39249266	39437301	MAP4K3	0.843705	1042	173
chr7	102579646	102616756	RASA4	0.843712	8	8
chr19	58561931	58573575	MZF1	0.843721	2626	264
chr9	34252380	34329268	KIF24	0.843735	1713	282
chr12	66767	178455	IQSEC3	0.843787	2392	301
chr5	160009113	160065543	TTC1	0.843914	534	66
chr11	67428460	67435401	RPS6KB2	0.844002	1216	185
chr19	18374731	18389176	GDF15	0.844042	323	82
chr5	142770377	143229011	ARHGAP26	0.844166	183	17
chrX	11111301	11123086	HCCS	0.844176	230	36
chr9	83834099	83921465	KIF27	0.844187	2086	311
chr19	38878555	38899862	SIRT2	0.844214	640	116
chr3	43354859	43691594	ANO10	0.844236	855	173
chr12	95657807	95791189	NTN4	0.844337	1067	135
chr19	57280051	57294069	ZNF460	0.844341	404	61
chr12	57693841	57728342	OS9	0.844352	722	229
chr7	129434432	129488399	STRIP2	0.844383	927	204
chr17	45894527	46028334	MAPT	0.844432	1941	176
chrX	101882288	101932031	ZMAT1	0.844465	64	14
chrX	103576231	103587729	TCEAL4	0.844491	357	41
chr14	24138959	24141591	EMC9	0.844515	462	51
chr16	29790727	29805385	KIF22	0.844581	1059	184
chr4	82818509	82901166	SEC31A	0.844675	1629	282
chr12	85280220	85301784	ALX1	0.844787	533	90
chr6	142058330	142147122	NMBR	0.844801	1430	164
chr2	73729104	73737400	TPRKB	0.844884	154	39
chr6	132814569	132817564	RPS12	0.844917	120	33
chr16	30104810	30113537	GDPD3	0.844961	791	95
chr6	52264014	52284881	MCM3	0.845014	1535	246
chr7	66995173	67239514	TYW1	0.8451	713	160
chr15	48988476	49046447	SECISBP2L	0.845143	776	196
chr5	74721206	74767147	GFM2	0.845187	1324	161
chr22	24806169	24927578	SGSM1	0.845196	1122	277
chr20	32192504	32207743	PLAGL2	0.845223	316	88
chr19	5865826	5870540	FUT5	0.845236	896	105
chr17	60392429	60431426	CHCT1	0.845245	565	71
chr19	45406644	45410737	POLR1G	0.84526	990	119
chr12	52393931	52406335	KRT82	0.845298	1836	188
chr12	53251251	53254406	MFSD5	0.845328	542	126
chr8	22578279	22598025	PDLIM2	0.845344	123	19
chr20	63195429	63216139	YTHDF1	0.845377	441	111
chr18	62715541	62980433	PHLPP1	0.845382	2852	402
chr11	117285232	117316259	BACE1	0.845408	11	4
chr8	143579697	143599541	EEF1D	0.845414	2727	337
chr18	3066807	3219968	MYOM1	0.845454	2834	462
chr19	54874235	54891420	FCAR	0.845461	27	9
chr16	50313487	50368988	BRD7	0.84547	1562	193
chr19	840999	848175	PRTN3	0.845475	231	10
chr7	139339457	139346328	FMC1	0.845506	212	28
chr7	105565120	105600875	EFCAB10	0.845578	409	74
chr2	38743599	38751494	SRSF7	0.845627	91	31
chr1	34781214	34786369	GJB3	0.845651	802	101
chr10	104268873	104304950	GSTO2	0.845712	435	69
chr4	47914142	48040173	NIPAL1	0.845712	1695	245
chr5	177086905	177098144	FGFR4	0.845789	1542	268
chr1	16124337	16156069	EPHA2	0.84582	2388	280
chr7	5898725	5926550	CCZ1	0.845892	231	67
chr1	173799550	173824883	CENPL	0.845912	648	74
chr1	89364059	89388160	GBP6	0.846006	1031	139
chr6	33694293	33711727	UQCC2	0.846006	396	45
chr1	202590596	202710454	SYT2	0.846086	224	75
chr4	20251905	20620561	SLIT2	0.846137	1799	311
chr2	27070472	27071654	OST4	0.846187	15	9
chr18	46326809	46463140	RNF165	0.846202	196	79
chr1	47067231	47118318	CYP4Z1	0.846226	854	116
chr22	30635781	30669016	SLC35E4	0.846249	811	173
chr1	204154819	204190324	REN	0.846391	387	81
chr20	38926312	38953106	FAM83D	0.846428	707	144
chr11	3854527	4093210	STIM1	0.846432	1237	209
chr11	46856717	46918642	LRP4	0.846503	2089	400
chr11	118344344	118355161	CD3G	0.846559	352	36
chr19	55181247	55209506	PTPRH	0.846566	336	31
chr19	8206736	8262421	CERS4	0.846603	602	111
chr3	51385291	51389397	MANF	0.846605	3	2
chr6	143422832	143450695	ADAT2	0.846621	310	61
chr3	151326312	151329549	P2RY13	0.846634	159	58
chr6	130013699	130141449	L3MBTL3	0.846649	734	182
chr22	46267961	46294008	TTC38	0.846665	862	148
chrX	48590042	48608869	WDR13	0.846678	59	7
chr15	90229975	90234047	CIB1	0.846722	307	65
chr10	5943639	5978187	IL15RA	0.84676	942	121
chr10	125784980	125823258	UROS	0.846825	341	60
chr1	31409565	31434680	SERINC2	0.846841	1417	177
chr5	134114681	134151865	TCF7	0.846845	1333	184
chr6	43040777	43075095	KLC4	0.846866	4307	618
chrX	108439838	108697545	COL4A5	0.846891	1438	229
chr9	130693721	130707288	EXOSC2	0.846928	292	63
chr3	129974688	129977935	TRH	0.847067	264	68
chr15	41309273	41332591	OIP5	0.847124	292	66
chr3	125969160	125983454	ROPN1B	0.847152	484	65
chr16	53433977	53491648	RBL2	0.847163	1403	254
chr20	44910060	44959035	PABPC1L	0.847166	1176	232
chr19	1597169	1605473	UQCR11	0.847194	125	27
chr9	470291	746105	KANK1	0.847227	3494	522
chr3	41246599	41962130	ULK4	0.847314	2224	305
chr2	210477682	210679107	CPS1	0.847335	1499	270
chr15	30360566	30393849	CHRFAM7A	0.847384	15	15
chr2	53970838	54305300	ACYP2	0.847393	849	145
chr16	4734344	4749396	DNAAF8	0.847434	1022	157
chr18	3261479	3278461	MYL12B	0.847437	17	12
chr2	237566574	237567175	PRLH	0.847458	219	30
chr11	60867542	60875693	ZP1	0.847471	41	15
chr11	65040901	65044828	SAC3D1	0.847483	920	130
chr18	70289045	70330199	SOCS6	0.847521	368	100
chr1	151176304	151195321	VPS72	0.847646	335	91
chr6	87151803	87265943	ZNF292	0.847666	2276	457
chr20	16272104	16573448	KIF16B	0.847715	334	43
chr1	27234632	27308636	WDTC1	0.847728	893	120
chrX	102153708	102155977	BEX5	0.8478	80	20
chr5	50396192	50443248	EMB	0.847871	488	75
chr13	42781550	42791549	FAM216B	0.84789	139	30
chr4	1402932	1406442	NKX1-1	0.847892	1257	148
chr1	155897808	155911404	RIT1	0.847893	73	35
chr4	6320578	6563600	PPP2R2C	0.847896	240	64
chr5	69369293	69414801	RAD17	0.848029	620	125
chr19	47290023	47322066	C5AR1	0.848042	416	87
chr11	13276652	13387266	BMAL1	0.848056	593	113
chr10	95907603	96033745	CC2D2B	0.848136	510	112
chr3	129087569	129122801	RAB43	0.848195	90	49
chr19	39342421	39385710	SAMD4B	0.8482	366	128
chr21	30289145	30289514	KRTAP25-1	0.84822	137	14
chr15	45361124	45402327	GATM	0.84827	228	62
chr14	90524564	90816479	TTC7B	0.84831	1033	216
chr20	37492472	37527931	BLCAP	0.848365	49	25
chr2	130139287	130145134	CCDC74B	0.848407	1352	131
chr16	71729000	71809201	AP1G1	0.848533	456	130
chr15	48178438	48304078	SLC12A1	0.848689	2359	300
chr12	8056844	8066359	C3AR1	0.848695	463	94
chr4	41256413	41268455	UCHL1	0.848708	197	40
chr18	9546791	9615240	PPP4R1	0.848806	1324	222
chr17	58692573	58735611	RAD51C	0.848902	774	99
chr6	35468401	35470785	RPL10A	0.848923	43	19
chr1	149886918	149887411	H2AC20	0.848927	48	26
chr17	15436021	15563561	TVP23C-CDRT4	0.848954	1026	128
chr11	77514936	77637794	CLNS1A	0.848997	532	101
chr9	78236062	78279690	CEP78	0.849048	1359	196
chr5	103120149	103212799	PPIP5K2	0.849061	290	20
chr8	22275316	22357568	PIWIL2	0.849116	1891	241
chr5	92168	189972	PLEKHG4B	0.849148	244	44
chr9	96450169	96491336	HABP4	0.849179	358	113
chr10	26746593	26861087	ABI1	0.849211	288	72
chr10	97640671	97676434	PI4K2A	0.849244	594	83
chr16	88863333	88866660	PABPN1L	0.849257	692	107
chr1	13389632	13392629	PRAMEF17	0.849274	72	12
chr1	45493866	45500079	CCDC163	0.849276	420	25
chr11	111912734	111914093	HSPB2	0.849331	189	54
chr12	18080869	18320107	RERGL	0.849415	1076	134
chr1	167052836	167166479	GPA33	0.8495	3861	434
chr7	100218241	100221490	PVRIG	0.849503	1059	107
chr5	127045235	127073506	C5orf63	0.849562	249	59
chrX	123960212	124422664	STAG2	0.849588	1609	318
chr11	89797655	89808575	TRIM49	0.849606	51	30
chr1	42380792	42424232	RIMKLA	0.849838	284	85
chr15	75647912	75662301	SNX33	0.849858	654	141
chr13	108207439	108218368	LIG4	0.849907	1142	205
chr8	123768439	123815452	FAM91A1	0.849958	554	158
chr2	99284238	99304742	LYG1	0.850024	177	43
chr11	196761	200261	ODF3	0.850036	422	77
chr7	44748581	44769881	ZMIZ2	0.850052	1075	234
chr12	48567684	48570066	LALBA	0.850053	68	20
chr1	156750610	156800815	PRCC	0.850086	436	130
chr2	107986523	108013994	SLC5A7	0.850168	569	97
chr4	102794383	102868896	UBE2D3	0.850209	92	14
chr2	207711540	207761839	CCNYL1	0.850213	358	70
chr1	23010834	23019100	TEX46	0.850269	74	28
chr6	111555381	111606906	TRAF3IP2	0.850301	1314	108
chr15	67819704	67834582	SKOR1	0.850306	1834	310
chr3	100749156	100993515	ABI3BP	0.850313	2662	464
chr1	220528136	220664461	MARK1	0.850396	538	141
chr7	54542325	54571080	VSTM2A	0.850423	320	63
chr1	117367449	117528872	MAN1A2	0.850494	512	103
chr4	99412261	99435510	ADH7	0.850555	779	119
chr13	49628507	49633872	ARL11	0.850563	460	51
chr1	46929177	46941484	CYP4A11	0.850733	1159	149
chr3	101574180	101594465	PCNP	0.850771	262	41
chr21	32628759	32728040	SYNJ1	0.850857	1697	313
chr22	46330875	46357340	TRMU	0.850981	780	132
chr12	112160188	112382439	HECTD4	0.851003	3335	738
chr1	120723949	120842110	NBPF26	0.851006	8	7
chr3	52836219	52897548	STIMATE	0.851038	430	65
chr13	102729367	102759072	CCDC168	0.85104	5540	795
chr12	66135846	66170027	TMBIM4	0.851056	495	56
chr1	201190824	201228952	IGFN1	0.851116	1079	103
chr6	160171061	160277638	SLC22A2	0.851125	619	141
chr2	217799588	218033982	TNS1	0.851148	3802	499
chr12	8637346	8662888	MFAP5	0.851177	229	54
chr4	46035769	46124054	GABRG1	0.851204	399	93
chr4	56647988	56681899	HOPX	0.851347	143	48
chr1	222557902	222589933	TAF1A	0.851368	439	81
chr5	79976716	79991262	MTX3	0.851463	624	83
chr16	57512181	57536571	CCDC102A	0.85148	684	180
chr6	116118909	116158747	COL10A1	0.851494	1270	170
chr3	23916591	23924374	RPL15	0.851528	82	28
chr1	109668022	109709551	GSTM2	0.851559	381	57
chr2	74186172	74217565	MTHFD2	0.85156	243	71
chr17	41754604	41786931	JUP	0.851565	918	230
chr8	144082337	144093149	GPAA1	0.851633	767	193
chr5	10353695	10440388	MARCHF6	0.851699	282	116
chr1	158930796	158977059	PYHIN1	0.851705	728	73
chr6	77650274	77927045	MEI4	0.851778	682	78
chr6	41780782	41787452	PRICKLE4	0.851835	1380	124
chr7	27145396	27150603	HOXA6	0.85186	194	77
chr6	34889255	35091406	ANKS1A	0.851904	1057	230
chr14	19920607	19921578	OR4K5	0.851918	115	38
chr1	26317958	26320523	CD52	0.851948	37	10
chr13	98142562	98455176	FARP1	0.851959	196	40
chr15	79282722	79298239	ANKRD34C	0.851972	206	84
chr6	57186992	57222307	RAB23	0.852012	200	50
chr22	30652051	30667887	DUSP18	0.852061	426	75
chr19	50505998	50511220	JOSD2	0.85211	162	49
chr1	100266216	100292769	RTCA	0.852141	719	96
chr2	47403067	47663146	MSH2	0.85217	1719	359
chr11	63974620	63976543	COX8A	0.852295	23	15
chr1	16018875	16034050	CLCNKA	0.852343	1236	199
chr4	168216291	168318883	DDX60	0.852345	1527	262
chr1	155749659	155859400	GON4L	0.852402	2310	431
chr6	35832966	35921342	SRPK1	0.852453	1155	198
chr1	247754846	247760556	OR1C1	0.852455	296	72
chr6	73695785	73828316	CD109	0.852568	349	29
chr7	43926436	43956136	UBE2D4	0.852604	62	34
chr6	35797206	35845397	LHFPL5	0.852612	407	74
chr19	14081624	14085875	C19orf67	0.852665	672	71
chr12	56076799	56103505	ERBB3	0.852698	1825	299
chrX	129803288	129843909	ZDHHC9	0.852729	68	33
chr7	2631961	2664802	TTYH3	0.852736	1003	165
chr1	247297412	247331867	ZNF496	0.852755	1102	125
chr12	96194375	96269824	ELK3	0.852786	1191	115
chr7	6409126	6484190	DAGLB	0.852812	2108	305
chr19	40348456	40389472	PLD3	0.852822	1755	266
chr1	243124428	243255348	CEP170	0.852874	1085	273
chr1	31727117	31764893	ADGRB2	0.853015	1579	323
chr19	19528861	19537581	YJEFN3	0.853058	1316	138
chr15	72474330	72602987	ARIH1	0.853149	87	45
chrX	89921908	89922883	TGIF2LX	0.853172	42	18
chr1	67307364	67398724	IL12RB2	0.853194	1046	145
chr16	4796968	4802880	ROGDI	0.853199	1144	171
chr9	68780065	68785566	PABIR1	0.853203	169	40
chr10	78033760	78056813	RPS24	0.853269	146	36
chr12	122172029	122174221	IL31	0.85332	113	23
chr15	40470984	40473158	CHST14	0.853322	281	87
chr3	37988059	38007188	VILL	0.85339	1186	200
chr2	70281362	70293740	SNRPG	0.853429	4	3
chr11	93729948	93784391	TAF1D	0.853439	1452	159
chr20	2873420	3039076	PTPRA	0.853536	538	143
chr3	71771655	71785206	PROK2	0.853636	126	38
chr1	171248471	171285978	FMO1	0.853819	746	132
chr1	117060326	117107453	TTF2	0.853825	1372	228
chr9	35957108	35958154	OR2S2	0.85395	611	73
chr14	69775416	69797241	SLC10A1	0.853984	732	121
chr11	55662201	55666195	OR4C6	0.854015	845	99
chr3	158644527	158695581	GFM1	0.85404	1492	204
chr11	7020479	7071526	NLRP14	0.854058	1696	218
chr1	158605268	158612514	OR10Z1	0.854058	449	111
chr10	18545561	18659285	NSUN6	0.854122	822	136
chr11	118253416	118264536	MPZL2	0.854154	986	83
chr1	52842511	52894998	ZYG11A	0.854175	906	155
chr4	158201604	158255416	TMEM144	0.854178	420	69
chr12	87980035	88034037	C12orf50	0.854192	838	90
chr12	133218312	133235877	ANHX	0.854229	311	19
chr16	66988589	67010417	CES4A	0.854239	678	118
chr18	74148523	74160531	TIMM21	0.85435	352	62
chr15	74445977	74461182	UBL7	0.854365	399	75
chr2	130151392	130182750	SMPD4	0.854405	1036	290
chr18	63637259	63644256	SERPINB4	0.854435	688	103
chr21	33559542	33588706	DONSON	0.854463	1501	178
chr8	39743735	39838227	ADAM2	0.854496	1360	123
chr7	29146547	29514328	CHN2	0.8545	542	137
chr17	59565558	59608345	DHX40	0.85452	182	89
chr17	32007383	32053504	LRRC37B	0.854528	1377	170
chr13	36301638	36370180	SPART	0.85453	33	13
chr14	92923150	92935285	CHGA	0.854538	820	99
chr7	6577434	6589374	ZDHHC4	0.854552	550	86
chr6	31494881	31511124	MICB	0.854556	233	72
chr12	48688458	48716998	CCNT1	0.854595	740	131
chr20	6040546	6054060	LRRN4	0.854623	1574	176
chr20	3043622	3045747	GNRH2	0.854662	174	33
chr6	8073360	8102559	EEF1E1	0.854662	133	45
chr15	81309053	81324183	STARD5	0.854685	354	73
chr12	7812512	7891148	SLC2A14	0.854717	301	108
chr3	183253253	183298504	B3GNT5	0.854776	644	108
chr17	16929816	16972118	TNFRSF13B	0.854799	1001	108
chrX	102937272	102938300	RAB40AL	0.854815	549	76
chr19	38251237	38256532	PPP1R14A	0.85491	777	52
chr8	143716340	143722458	MAPK15	0.854917	2898	183
chr19	9126012	9126950	OR7G3	0.854917	329	62
chr19	7739993	7747564	CD209	0.855014	286	76
chr7	103352730	103446207	SLC26A5	0.855061	951	196
chr10	80078646	80092557	TMEM254	0.855066	276	63
chr7	127652194	128092609	SND1	0.855069	228	15
chr2	74505043	74507695	PCGF1	0.855126	266	33
chr3	151212117	151278542	P2RY14	0.855132	657	90
chr19	49054274	49058860	CGB7	0.855135	176	45
chr19	5912339	5916211	CAPS	0.855168	808	105
chr2	147844517	147930826	ACVR2A	0.855174	168	47
chr16	11750586	11797258	ZC3H7A	0.855222	661	147
chrX	1336616	1382689	IL3RA	0.855224	704	126
chr16	67662945	67667265	ENKD1	0.855228	754	141
chr9	93431441	93453581	FAM120AOS	0.855253	308	54
chr15	40358219	40378621	DISP2	0.855306	2795	390
chr11	77034398	77041973	B3GNT6	0.855319	157	10
chr14	70044215	70189480	SLC8A3	0.855338	1746	234
chr18	35251058	35290245	ZSCAN30	0.85534	1347	119
chr1	109292365	109307011	MYBPHL	0.855377	1134	122
chr11	31369840	31432835	DNAJC24	0.855379	356	39
chr2	226835581	226999215	RHBDD1	0.855413	1075	87
chr22	38578118	38656629	FAM227A	0.855422	975	122
chr1	36466043	36483278	CSF3R	0.855428	1033	160
chr1	54007298	54018186	LDLRAD1	0.855502	537	61
chr17	36486629	36499310	ZNHIT3	0.855528	16	10
chr9	122742303	122750783	OR1L6	0.855551	587	89
chr10	37776526	37858106	ZNF248	0.855617	136	74
chr5	138553756	138575675	HSPA9	0.85563	533	151
chr11	66040765	66049161	GAL3ST3	0.855719	458	154
chr14	77320996	77331597	GSTZ1	0.855736	591	69
chr6	29086208	29087313	OR2B3	0.855875	173	68
chrX	154021573	154137103	MECP2	0.855949	781	35
chr17	5208920	5234860	SCIMP	0.856012	101	33
chr11	65961728	65980137	SART1	0.856041	935	203
chr17	38733898	38749817	PCGF2	0.856116	315	103
chr10	15513954	15719922	ITGA8	0.856226	1278	280
chr3	3700814	4467273	SUMF1	0.856286	469	64
chr19	54236592	54242791	LILRA6	0.856307	4	4
chr20	58839718	58911192	GNAS	0.856332	134	45
chr19	8302127	8308358	CD320	0.85635	846	79
chr3	53884417	53891885	SELENOK	0.856366	110	24
chrX	155881345	155943769	VAMP7	0.856473	345	63
chr19	3185563	3209575	NCLN	0.85649	510	137
chr9	97983341	98015943	ANP32B	0.856532	152	29
chr9	126326829	126507041	MVB12B	0.856597	178	55
chr5	151212150	151270440	GM2A	0.856628	191	56
chr12	56309842	56316119	CNPY2	0.856722	243	59
chr17	39665349	39666554	TCAP	0.856758	393	50
chr5	132060655	132063204	IL3	0.856837	118	28
chr2	186590010	186680901	ITGAV	0.856888	930	218
chr3	12796472	12834804	CAND2	0.856891	3431	378
chr8	144798876	144811169	ZNF517	0.856892	1015	169
chr16	88706483	88715396	CTU2	0.856901	1542	252
chrX	30304206	30309390	NR0B1	0.856942	388	62
chrX	109535781	109544698	NXT2	0.856987	27	6
chr11	695591	705028	TMEM80	0.857003	1121	75
chr17	76565377	76586956	ST6GALNAC2	0.857008	1155	109
chr17	8377516	8383213	RPL26	0.857028	129	38
chr1	1020120	1056118	AGRN	0.857092	6268	729
chr9	34457414	34520988	DNAI1	0.857107	917	177
chr9	124862130	124877733	ARPC5L	0.857158	139	32
chr10	62811996	62819167	EGR2	0.857187	15	9
chr12	52285913	52291534	KRT81	0.857189	932	149
chr10	93591687	93601744	RBP4	0.857189	221	48
chr6	40391591	40587364	LRFN2	0.857245	1084	196
chr12	93677375	93894840	CRADD	0.857299	348	73
chr22	25564675	25729294	GRK3	0.857324	416	103
chr9	35053928	35072668	VCP	0.857342	206	41
chr22	41922032	41926806	TNFRSF13C	0.857384	358	36
chr6	116752197	116765719	FAM162B	0.8574	165	47
chr16	19167971	19268332	SYT17	0.857405	74	6
chr6	34246381	34249108	SMIM29	0.857598	247	36
chr1	111754832	111775602	DDX20	0.85767	1417	156
chr1	24199558	24364482	GRHL3	0.857679	1252	191
chr11	62433542	62556235	AHNAK	0.857721	10083	1461
chr14	63371364	63543377	PPP2R5E	0.857746	133	39
chr1	153959099	153968184	SLC39A1	0.857769	464	76
chr6	26500303	26510425	BTN1A1	0.857775	850	93
chr9	102995311	103018488	CYLC2	0.85787	941	69
chr5	138868921	138875368	LRRTM2	0.857876	237	87
chr12	6913745	6923698	ENO2	0.857877	251	82
chr4	42397488	42402487	SHISA3	0.857986	182	71
chr10	86968432	86983934	ADIRF	0.858025	81	21
chr17	42667914	42676994	PLEKHH3	0.858046	1478	214
chr17	18377778	18389647	EVPLL	0.858053	356	97
chr1	151770107	151791416	TDRKH	0.858085	599	129
chr6	69672757	69867236	LMBRD1	0.858121	496	132
chr1	167220876	167427345	POU2F1	0.85813	895	163
chr14	74303069	74360008	VRTN	0.858193	1053	148
chr19	35825372	35869287	NPHS1	0.858194	334	37
chr6	30163206	30172693	TRIM15	0.858279	705	116
chr13	20403666	20525873	CRYL1	0.858299	505	82
chr1	18630846	18748866	PAX7	0.858316	969	142
chr11	44095648	44251962	EXT2	0.858355	9	7
chr14	20640696	20641691	OR6S1	0.858356	398	97
chr2	231781671	231809254	COPS7B	0.858396	362	48
chr9	35673928	35681159	CA9	0.858469	667	124
chr10	116663696	116670264	C10orf82	0.858535	384	40
chr12	109850945	109880541	GLTP	0.858538	301	58
chr15	30400562	30414260	GOLGA8R	0.858543	6	6
chr5	177600132	177610330	B4GALT7	0.858583	730	136
chr15	58138169	58185911	AQP9	0.858638	460	90
chr16	66427295	66493529	BEAN1	0.858674	1031	160
chr12	9827481	9845007	KLRF1	0.858687	207	39
chr21	20998409	21543329	NCAM2	0.858687	32	10
chr6	138795911	138904070	ECT2L	0.858692	1806	193
chr19	41431318	41440717	DMAC2	0.858699	637	93
chr2	110122311	110205066	NPHP1	0.858748	1120	150
chr11	68707440	68751520	TESMIN	0.858756	932	127
chr10	43138445	43185302	CSGALNACT2	0.858853	467	117
chr4	2041995	2043964	C4orf48	0.858981	247	46
chr1	19303965	19312144	AKR7A2	0.85908	807	133
chr19	16479061	16496167	CALR3	0.859081	549	87
chr3	16174680	16231992	GALNT15	0.859112	765	188
chr20	18486540	18497225	RBBP9	0.859144	435	61
chr7	120988697	121297442	CPED1	0.859152	207	32
chr2	27253684	27275817	SLC30A3	0.859206	631	122
chr1	205597556	205632011	ELK4	0.859247	681	97
chr12	6650301	6663142	ING4	0.859308	255	33
chr5	148383935	148442836	FBXO38	0.859365	1147	216
chr12	43718992	43758793	PUS7L	0.859466	1599	159
chr14	20590073	20591376	RNASE12	0.859488	332	30
chr2	189746660	189763227	OSGEPL1	0.859541	235	83
chr1	155941638	155943087	RXFP4	0.859553	972	108
chr11	82973133	83071923	RAB30	0.859671	135	23
chr1	27392622	27395814	GPR3	0.85968	9	4
chr1	182409192	182560599	RGSL1	0.859691	1513	215
chr7	73736094	73738852	ABHD11	0.859697	254	94
chr1	211326615	211374946	TRAF5	0.859706	774	124
chr1	201483530	201509456	CSRP1	0.85983	439	53
chr11	111352255	111455630	POU2AF1	0.859932	236	43
chr13	98445185	98577940	STK24	0.860006	761	118
chr12	65824460	65966291	HMGA2	0.860033	258	33
chr14	54423561	54441391	CNIH1	0.860034	31	21
chr11	57753243	57819546	CTNND1	0.860104	1156	257
chr22	35299275	35347992	TOM1	0.86025	1028	138
chr17	42567072	42573239	MLX	0.860311	340	98
chr1	149813225	149813693	H3C13	0.860385	203	37
chr4	1289887	1340147	MAEA	0.860394	273	96
chr20	51386957	51562831	NFATC2	0.860445	49	25
chr9	21480839	21482313	IFNE	0.860445	165	43
chr22	42835412	43015149	PACSIN2	0.860459	1145	165
chr12	9752486	9760901	CD69	0.860468	421	40
chr6	149942014	149949235	ULBP2	0.860537	116	30
chr12	57520710	57530148	MBD6	0.860562	1339	309
chr4	185399537	185425979	UFSP2	0.860611	492	121
chr11	118893875	118925926	BCL9L	0.86071	1595	427
chr8	143419182	143430732	MAFA	0.860743	448	73
chr10	96304409	96338564	DNTT	0.860762	731	137
chr5	38474668	38608354	LIFR	0.860814	1620	239
chr17	44708608	44752264	DBF4B	0.860821	552	111
chr7	151428832	151440813	CRYGN	0.860834	366	53
chr20	58309715	58367507	RAB22A	0.860853	69	32
chr6	42744498	42746103	TBCC	0.860906	818	80
chr8	115408496	115809673	TRPS1	0.860907	88	10
chr1	153297116	153312952	PGLYRP3	0.860925	992	81
chr4	72280969	72569221	ADAMTS3	0.860956	1391	254
chr11	56417258	56418232	OR8U3	0.861004	914	83
chr13	26044597	26052016	SHISA2	0.861046	701	94
chr19	40440844	40444335	SERTAD3	0.86123	116	41
chr11	74171267	74254703	PPME1	0.861236	445	100
chr15	82339993	82349475	GOLGA6L10	0.861266	4	4
chr16	23641466	23677472	DCTN5	0.861274	107	32
chr1	205227946	205285632	TMCC2	0.861276	667	164
chr16	56632659	56633981	MT1M	0.861308	303	33
chr10	114431112	114768061	ABLIM1	0.861324	1110	192
chr17	29390363	29551903	TAOK1	0.861328	461	104
chr3	183829271	183884933	PARL	0.86134	485	100
chrX	16650158	16654670	S100G	0.861394	30	4
chr11	43880811	43920274	ALKBH3	0.861406	870	82
chr3	142157527	142225592	GK5	0.861465	248	83
chr15	89575469	89631056	TICRR	0.861602	3656	535
chr17	7661779	7687538	TP53	0.861606	199	71
chr2	216498825	216579180	RPL37A	0.861682	94	27
chr16	50693588	50733077	NOD2	0.861844	2945	267
chr6	2987987	3019755	NQO2	0.861884	548	56
chr16	20536226	20576427	ACSM2B	0.861911	2090	181
chr3	129001304	129040742	EFCC1	0.861946	814	162
chr19	38403093	38409088	FAM98C	0.861959	858	153
chr6	75921114	76072678	IMPG1	0.86205	977	176
chr17	38419280	38512385	ARHGAP23	0.862084	174	35
chr12	564296	663589	NINJ2	0.862105	457	63
chr14	67647085	67674820	VTI1B	0.862149	655	118
chr15	26971181	27541984	GABRG3	0.862159	218	19
chr7	99756960	99784248	CYP3A4	0.862254	733	115
chr17	36948925	37056871	AATF	0.862294	9	7
chr15	29264989	29269822	NSMCE3	0.862311	507	83
chr1	9002973	9026423	SLC2A7	0.862345	1533	165
chr19	15226919	15233435	EPHX3	0.862413	783	106
chr5	131949973	132012243	ACSL6	0.862421	772	157
chr14	77474394	77498816	ISM2	0.862441	997	181
chr19	43912624	43935282	ZNF45	0.862484	646	127
chr15	75639085	75648706	IMP3	0.862495	670	61
chr3	196506879	196515346	SMCO1	0.862506	612	54
chr19	17468769	17506168	SLC27A1	0.862541	787	204
chr11	66268590	66277492	RAB1B	0.862569	159	37
chr3	119294383	119420714	ARHGAP31	0.862571	211	26
chr9	133030675	133058503	GTF3C5	0.862582	1000	160
chr2	160099667	160200313	ITGB6	0.862626	1330	250
chr16	1227272	1230184	TPSB2	0.862666	18	12
chr10	59176643	59247774	PHYHIPL	0.862741	314	67
chr11	20387558	20509338	PRMT3	0.862841	199	24
chr19	19176903	19192591	BORCS8	0.862952	491	48
chr22	36800684	36819479	PVALB	0.862996	88	24
chr10	103389041	103396492	ATP5MK	0.863031	39	11
chr3	49015488	49022293	DALRD3	0.863075	525	149
chr6	41787662	41789898	TOMM6	0.863107	36	12
chr8	614746	738106	ERICH1	0.863136	899	137
chr1	1081818	1116361	C1orf159	0.863255	719	98
chr10	89582988	89645242	PANK1	0.86327	619	128
chr5	111662621	111997464	NREP	0.863318	385	36
chr3	127629185	127672802	PODXL2	0.86333	887	125
chr15	38454127	38487710	FAM98B	0.863357	534	108
chr1	186443566	186461114	PDC	0.863435	254	49
chr19	34994784	35026471	GRAMD1A	0.863465	1245	223
chr7	151556124	151877125	PRKAG2	0.863469	27	15
chr7	80369575	80679277	CD36	0.86359	18	10
chr2	48962157	49154527	FSHR	0.863631	1105	161
chr2	27275433	27281499	DNAJC5G	0.863646	160	42
chr6	99271168	99350062	FAXC	0.86369	426	85
chr5	37106228	37249376	CPLANE1	0.86369	277	88
chr13	41311267	41377030	NAA16	0.863798	968	199
chr7	31687215	31708455	PPP1R17	0.863819	246	56
chr18	79964582	79970822	HSBP1L1	0.863833	164	20
chr19	11322068	11346270	RAB3D	0.863861	904	130
chr16	788046	800737	CHTF18	0.863948	4531	652
chr14	51489100	51730727	FRMD6	0.864005	1059	159
chr6	26026896	26027283	H4C2	0.864062	200	72
chr3	196291219	196318299	DYNLT2B	0.864077	361	29
chr17	41226648	41227652	KRTAP9-2	0.864196	241	39
chr20	45293445	45308529	MATN4	0.864216	1884	202
chr7	19695461	19709037	POLR1F	0.864233	481	77
chr1	170145959	170168866	NTMT2	0.864237	705	88
chr19	18588685	18592337	REX1BD	0.864262	513	51
chr12	56468578	56479708	SPRYD4	0.864344	49	20
chr22	29327680	29388583	AP1B1	0.864349	97	17
chrX	155071420	155123077	BRCC3	0.864385	187	37
chr5	148168546	148175619	SPINK14	0.864397	30	5
chr9	77177445	77421537	VPS13A	0.864428	3193	633
chr11	65866441	65873592	EFEMP2	0.864436	837	118
chr5	141223343	141227759	PCDHB14	0.864442	1578	244
chr18	48539031	48863217	CTIF	0.864444	167	10
chr4	88695913	88697829	NAP1L5	0.8645	529	55
chr9	37650954	37746904	FRMPD1	0.864507	2167	367
chr2	200870907	200889303	PPIL3	0.864519	177	56
chr15	51208057	51338601	CYP19A1	0.864524	676	121
chr8	97644184	97730260	MTDH	0.864653	422	118
chr6	33291654	33298942	RGL2	0.864713	602	168
chr1	160995211	161021343	F11R	0.864715	374	60
chr14	44504149	44507283	FSCB	0.864739	1131	164
chr6	43037617	43053943	CUL7	0.864768	3424	451
chr14	32934396	33820863	NPAS3	0.864775	58	11
chr2	222860942	222944639	ACSL3	0.864817	951	116
chr17	64147227	64263260	TEX2	0.864846	969	215
chr19	49976468	50025946	VRK3	0.864907	871	108
chr5	132866630	132868847	UQCRQ	0.864916	222	25
chr6	41042467	41044337	TSPO2	0.865037	514	33
chr11	6891574	6892500	OR2D2	0.865052	724	75
chr8	38225218	38275558	DDHD2	0.865095	1061	223
chr8	144373101	144393242	ADCK5	0.865131	127	20
chr11	72085895	72103297	LAMTOR1	0.86518	690	113
chr19	37371061	37393066	ZNF527	0.86535	416	133
chr3	11137093	11263557	HRH1	0.865358	523	70
chr22	50738196	50745339	ACR	0.865404	419	73
chr11	94543840	94621421	PIWIL4	0.865448	2361	333
chr5	139448560	139462743	ECSCR	0.865452	2	2
chr4	185204237	185370185	SNX25	0.865537	1185	159
chr6	41033627	41097787	OARD1	0.865563	1627	243
chr11	8937578	8943016	ASCL3	0.865635	480	63
chr17	35128730	35142304	NLE1	0.865641	881	176
chr12	3077355	3286564	TSPAN9	0.865645	358	70
chr19	44501677	44529788	CEACAM20	0.865653	440	62
chr5	37812677	37840041	GDNF	0.865692	730	50
chr11	125164687	125433389	PKNOX2	0.865757	411	109
chr1	11785723	11806455	MTHFR	0.865804	2524	311
chr5	31639131	32110932	PDZD2	0.86585	397	73
chr2	177218667	177392756	NFE2L2	0.86598	1020	101
chr4	74445136	74455005	AREG	0.865994	513	65
chr17	3088484	3104422	OR1D2	0.865997	416	67
chr22	21383751	21389478	RIMBP3B	0.865998	9	9
chr12	117453012	117968990	KSR2	0.866054	1081	181
chr3	98497681	98498631	OR5K2	0.866068	384	75
chr1	161229666	161238244	NR1I3	0.866086	596	103
chr6	46704201	46735693	PLA2G7	0.866165	758	106
chr11	1732406	1750595	IFITM10	0.866223	787	86
chr16	87083562	87317420	C16orf95	0.866263	597	87
chr14	104937244	104978374	AHNAK2	0.866286	9738	1241
chr7	26291862	26374383	SNX10	0.866291	131	47
chr15	89677764	89690783	PEX11A	0.866307	282	59
chr6	139371807	139374648	CITED2	0.866323	403	71
chrX	13712244	13734635	TRAPPC2	0.866356	64	13
chr1	157573747	157598085	FCRL4	0.866443	1057	92
chr6	10762723	10838553	MAK	0.866485	514	129
chr20	32109714	32167258	TM9SF4	0.866503	260	93
chr14	24205696	24208362	TSSK4	0.866575	790	87
chr2	85751344	85791383	ATOH8	0.866604	582	121
chr19	49889654	49929539	IL4I1	0.866613	2122	269
chr16	56608584	56609497	MT2A	0.866696	160	36
chr17	82418318	82442645	HEXD	0.866704	1793	233
chr22	42380407	42432403	NFAM1	0.866716	212	59
chr2	189770267	189784364	ORMDL1	0.866725	90	26
chr9	86220265	86259657	C9orf153	0.866822	93	16
chr16	56932142	56944864	HERPUD1	0.866843	224	84
chr9	37582646	37592604	TOMM5	0.86687	57	28
chr8	25419258	25424654	GNRH1	0.86688	83	22
chr2	9473658	9496543	IAH1	0.866975	577	111
chr8	27633868	27676776	SCARA3	0.866994	1294	192
chr5	140821604	141012347	PCDHA5	0.867001	2266	230
chr1	155255979	155262430	SCAMP3	0.867015	234	81
chr14	100323339	100330421	SLC25A47	0.86709	831	115
chr19	16829398	16880353	SIN3B	0.86711	263	23
chr6	43295694	43305538	SLC22A7	0.867173	141	22
chr16	67987746	68079320	DUS2	0.86721	2496	390
chr19	14433053	14471867	PKN1	0.867304	1563	311
chr4	932387	958656	TMEM175	0.867315	2634	174
chr9	33290512	33371157	NFX1	0.867337	1451	213
chr1	108692310	108702928	PRPF38B	0.867395	679	92
chr22	31618491	31662221	PISD	0.867443	837	168
chr20	43457893	43466046	SRSF6	0.867469	435	93
chr20	62938147	62948475	GID8	0.867478	60	32
chr21	41361999	41409393	MX2	0.867492	580	126
chr15	101803509	101806887	OR4F6	0.867532	963	59
chr12	10825219	10826358	TAS2R10	0.86757	832	57
chr4	143184917	143223874	USP38	0.867581	487	197
chr3	122384161	122412334	FAM162A	0.867597	507	45
chr19	53044740	53051680	ERVV-2	0.867621	462	56
chr6	145382535	145736023	EPM2A	0.867696	16	6
chr17	42572310	42577831	PSMC3IP	0.867766	249	56
chr17	1934677	2025334	RTN4RL1	0.867783	959	103
chr11	61333220	61353295	TKFC	0.867854	1696	238
chr11	30830369	31369810	DCDC1	0.867881	124	30
chr12	122983480	123151090	PITPNM2	0.867907	1336	311
chr1	230906243	230978875	TTC13	0.867909	666	151
chr17	17505563	17591708	PEMT	0.867923	728	70
chr3	49828601	49856574	TRAIP	0.867946	524	107
chr17	50834650	50842353	WFIKKN2	0.867969	896	166
chr17	75979240	76000586	TEN1	0.868045	242	40
chr14	33924227	34462774	EGLN3	0.868102	15	3
chr15	50908672	51005895	AP4E1	0.868234	1023	253
chr10	13099449	13138308	OPTN	0.868243	90	21
chr2	199928913	199955736	TYW5	0.86833	186	66
chr1	247895587	247896531	OR2W3	0.868402	797	83
chr12	12685498	12722369	CDKN1B	0.868441	360	87
chr7	137227341	137343774	PTN	0.868448	45	23
chr22	28794555	28800597	XBP1	0.868459	661	110
chr1	44739818	44767767	KIF2C	0.868574	1341	155
chr12	10809094	10810168	TAS2R9	0.868578	332	58
chr8	23841929	23854806	STC1	0.868623	125	37
chr2	61017225	61051990	PEX13	0.868625	962	125
chr1	74568117	74673792	ERICH3	0.868641	1863	304
chr8	85987323	86154225	ATP6V0D2	0.868648	80	12
chr6	41934934	42050357	CCND3	0.868848	355	79
chr10	71319259	71381423	SLC29A3	0.868853	1013	120
chr11	867859	915058	CHID1	0.86893	222	15
chr12	27710822	27756295	MRPS35	0.868938	374	75
chr12	52360006	52367481	KRT85	0.868967	1134	172
chrX	71095851	71103532	FOXO4	0.868969	256	69
chr16	3014712	3020071	CLDN6	0.868976	417	72
chr14	88824153	88881078	TTC8	0.868992	696	142
chr19	35641745	35644871	ETV2	0.869039	1036	105
chr11	7824818	7830840	OR5P3	0.869044	407	59
chr11	78652829	79441030	TENM4	0.869116	171	24
chr16	49487524	49857919	ZNF423	0.869135	69	16
chr7	98291650	98401090	BAIAP2L1	0.86919	921	131
chr7	97117698	97181763	SDHAF3	0.869192	147	47
chr15	83107572	83144854	TM6SF1	0.869203	297	89
chr19	45039045	45070956	CLASRP	0.869225	15	7
chr5	140841187	141012347	PCDHA8	0.869228	1080	164
chr1	161225939	161230746	TOMM40L	0.869289	270	56
chr10	69088103	69104805	SRGN	0.869324	306	31
chr1	109548615	109600195	GNAI3	0.869329	224	51
chr3	69054730	69080408	UBA3	0.869358	330	85
chr12	106583004	106762803	RFX4	0.869371	518	152
chr9	32551144	32568621	SMIM27	0.86938	448	61
chr1	211476522	211492162	RD3	0.869561	518	71
chr13	94436811	94479682	DCT	0.869639	767	154
chr17	15502264	15563595	TVP23C	0.869677	795	92
chr15	74598500	74645414	CLK3	0.869706	1234	234
chr9	2717510	2730037	KCNV2	0.869717	1567	304
chr16	70346861	70373383	DDX19A	0.869835	316	70
chr12	12357078	12471233	BORCS5	0.870068	569	60
chr8	144266453	144268481	SCX	0.87008	216	66
chr1	51354263	51519328	EPS15	0.870098	1250	182
chr14	74476192	74494177	NPC2	0.870203	672	86
chr8	123416726	123470028	NTAQ1	0.870205	476	63
chr19	58345178	58353492	A1BG	0.870252	690	145
chr11	36510372	36593156	RAG1	0.870301	1536	282
chr14	53036745	53153323	DDHD1	0.870303	820	184
chr5	151100706	151157815	ANXA6	0.870351	1263	198
chr7	55793540	55862755	SEPTIN14	0.870373	976	101
chr5	218303	257082	SDHA	0.870416	1520	193
chr5	136028988	136063818	TGFBI	0.870488	1768	215
chr4	270675	305474	ZNF732	0.8705	1303	129
chr15	40278372	40283064	ANKRD63	0.870511	964	114
chr2	151247940	151261863	RBM43	0.87054	452	72
chr15	28698583	28738384	GOLGA8M	0.870607	615	103
chr13	48488963	48533256	RCBTB2	0.870705	690	150
chr2	140231423	142131016	LRP1B	0.870758	379	33
chr3	49024325	49029447	IMPDH2	0.870791	174	93
chr6	154154496	154356803	IPCEF1	0.870808	519	71
chr18	35984387	36067576	RPRD1A	0.870873	149	57
chr8	124550784	124728473	MTSS1	0.870884	1352	172
chr7	1530702	1543043	MAFK	0.870909	323	45
chr2	64524299	64593005	AFTPH	0.870969	1816	180
chr19	12646511	12666742	MAN2B1	0.871078	1972	258
chr1	152878322	152885047	SMCP	0.871091	16	13
chr11	55773438	55774382	OR5D13	0.871145	358	70
chr1	209785617	209806175	IRF6	0.871149	204	69
chr9	127866486	127877675	AK1	0.871176	287	61
chr11	56641489	56642439	OR5AP2	0.871231	415	73
chr12	57755103	57760411	MARCHF9	0.871259	347	85
chr7	99325898	99366262	ARPC1A	0.87129	336	72
chr18	12407896	12432238	PRELID3A	0.871305	135	55
chr13	52132639	52159861	NEK3	0.871312	27	9
chr4	95162504	95549206	UNC5C	0.871313	1508	210
chr16	30193875	30197561	SLX1A	0.87136	8	7
chr2	218269651	218346793	PNKD	0.871361	1642	281
chr6	116267760	116279930	TSPYL1	0.871369	603	77
chr17	51153590	51171744	NME1-NME2	0.871446	405	88
chr12	31647160	31673114	ETFBKMT	0.871474	334	59
chr8	23701740	23706756	NKX2-6	0.871553	278	83
chr7	100720468	100723700	EPO	0.87164	913	38
chr6	166319728	166342576	SFT2D1	0.871689	257	33
chr3	47381011	47413435	PTPN23	0.871792	2695	401
chr20	38601809	38651035	ARHGAP40	0.871813	1618	165
chr11	78016971	78079865	NDUFC2-KCTD14	0.871929	420	115
chr1	203026491	203078740	PPFIA4	0.871936	1716	333
chr2	177212694	177223959	HNRNPA3	0.871948	117	32
chrX	53225828	53321350	IQSEC2	0.872	17	11
chrX	104099214	104157009	SLC25A53	0.872144	229	16
chr1	205142505	205211702	DSTYK	0.872265	1267	214
chrX	119474802	119591083	UBE2A	0.872272	201	55
chr8	38386207	38409527	LETM2	0.872326	1300	111
chr3	160256986	160399880	IFT80	0.872335	1177	153
chr1	26019884	26036464	EXTL1	0.872346	1328	186
chr9	81583683	81689547	TLE1	0.872373	872	165
chr19	11344684	11354944	CCDC159	0.872379	800	104
chr12	103940763	103965708	C12orf73	0.872441	791	105
chr1	155859567	155885199	SYT11	0.87246	399	78
chr15	48712928	48811146	CEP152	0.87248	2482	342
chr3	6770001	7741533	GRM7	0.872491	135	30
chr11	392614	404908	PKP3	0.872509	2127	334
chr1	74198238	74234086	FPGT	0.872521	1528	153
chr2	74455087	74457944	INO80B	0.872562	243	91
chr6	17102050	17131378	STMND1	0.872603	246	50
chr2	28392448	28417317	FOSL2	0.872616	258	65
chr7	64990356	65006743	ERV3-1	0.872645	1539	184
chr17	3802158	3846246	NCBP3	0.872668	16	7
chr10	93496612	93529092	CEP55	0.872669	666	94
chrX	107628428	107651993	PRPS1	0.872715	13	10
chr14	96501433	96567116	PAPOLA	0.87274	377	122
chr13	31134973	31162388	HSPH1	0.87277	713	158
chr11	56354291	56361511	OR8J1	0.872787	640	84
chr13	76990660	77019143	CLN5	0.872818	746	141
chr22	29730956	29767011	ZMAT5	0.872824	132	51
chr7	75395063	75410996	TRIM73	0.87284	6	4
chr5	177315805	177351840	LMAN2	0.872847	460	128
chr16	56429133	56452199	NUDT21	0.872875	57	14
chr20	63974116	63980008	SAMD10	0.872876	636	59
chr13	32586452	32778019	PDS5B	0.872882	466	150
chr20	4721909	4728460	PRND	0.872905	172	43
chr19	44954585	44993341	CLPTM1	0.872919	1151	172
chr15	63321378	63381846	CA12	0.872953	109	10
chr1	201134772	201171574	TMEM9	0.872958	121	42
chr20	62952707	62969585	SLC17A9	0.872976	842	121
chr12	55997180	56006641	SUOX	0.872989	617	111
chr7	102748971	102809225	FAM185A	0.873193	698	58
chr5	40679915	40693735	PTGER4	0.873197	184	64
chr3	134065303	134250859	RYK	0.873204	44	10
chr12	113358566	113391629	PLBD2	0.873228	1053	145
chr1	212726153	212791782	NSL1	0.873295	647	54
chr5	80319625	80321842	SPZ1	0.873316	239	48
chr15	49858238	50182817	ATP8B4	0.873342	2494	371
chr9	112217716	112333664	PTBP3	0.873395	504	98
chr8	56300005	56320776	SDR16C5	0.873398	180	65
chrX	134565838	134764322	PLAC1	0.873401	68	18
chr10	96518110	96587452	TM9SF3	0.873409	261	70
chr2	164653624	164843679	COBLL1	0.873469	1500	247
chr2	31865060	32011230	MEMO1	0.873643	58	30
chr1	51577179	51798427	OSBPL9	0.873708	74	12
chr1	202331544	202341984	UBE2T	0.873747	145	37
chr5	9035033	9546075	SEMA5A	0.873767	20	11
chr14	102317377	102342702	ZNF839	0.873776	1317	189
chr3	42979087	43067898	GASK1A	0.873866	913	160
chr20	35615829	35621094	SPAG4	0.873877	1269	115
chr11	121024072	121090776	TBCEL	0.873913	361	58
chr3	119524293	119559614	CD80	0.873947	282	41
chr1	207880972	207911402	CD34	0.87395	684	88
chr8	38974228	38988663	HTRA4	0.873951	856	117
chr2	170178145	170655171	MYO3B	0.874053	2766	355
chr9	93058688	93085133	SUSD3	0.874059	341	62
chr12	53006282	53042215	EIF4B	0.874096	519	144
chr1	179293714	179358680	SOAT1	0.874161	595	116
chr12	2857680	2877174	FOXM1	0.874173	1185	178
chr3	93980139	94055678	ARL13B	0.874186	1234	174
chr16	692498	705808	FBXL16	0.874311	175	60
chr6	162727132	163315500	PACRG	0.874317	274	85
chr2	57907629	58159920	VRK2	0.874389	1301	135
chr3	10115675	10127190	BRK1	0.874395	17	9
chr3	48856926	48898904	SLC25A20	0.874407	285	78
chr1	193121983	193254815	CDC73	0.874467	444	96
chr14	19719015	19830253	OR4N2	0.874517	530	119
chr21	46235133	46286297	MCM3AP	0.874526	2596	453
chr15	82041778	82046119	MEX3B	0.874541	576	159
chr7	6445953	6484190	KDELR2	0.874583	329	86
chr3	98087173	98088102	OR5AC2	0.874606	369	79
chr1	158560606	158570580	OR6P1	0.874643	564	92
chr19	35138824	35143109	FXYD1	0.874645	35	20
chr1	153661788	153671028	ILF2	0.874691	51	34
chr11	694438	727727	EPS8L2	0.874706	239	39
chrX	119871832	119876662	NDUFA1	0.874753	13	8
chr1	171781660	171814023	METTL13	0.874796	659	188
chr16	1510427	1612072	IFT140	0.874869	4049	544
chr22	38056311	38075701	PICK1	0.874871	338	86
chr1	15836095	15940456	SPEN	0.87488	3140	652
chr2	88122982	88128062	FABP1	0.874928	130	26
chr2	113067970	113075843	IL1F10	0.875011	764	47
chr19	38384267	38388082	GGN	0.875027	1650	195
chr4	673580	682028	MYL5	0.875084	520	102
chr19	40843541	40850447	CYP2A6	0.875148	356	19
chr12	4368227	4379712	FGF23	0.875157	103	41
chr3	51395867	51500015	DCAF1	0.875174	23	18
chr11	125625163	125676255	CHEK1	0.875183	846	104
chrX	139581770	139708216	MCF2	0.875186	1037	121
chr14	31100117	31207804	HECTD1	0.875227	1329	353
chr5	168291645	168472303	WWC1	0.875231	1759	268
chr19	54333185	54339162	LILRA4	0.875283	47	11
chr2	200488958	200519784	KCTD18	0.875284	885	104
chr8	36784324	36936125	KCNU1	0.875356	1295	194
chr11	124036013	124041325	OR10G7	0.875378	1004	80
chr1	35720218	35769978	CLSPN	0.875401	1536	250
chrX	17375200	17735994	NHS	0.875475	273	27
chr11	77066961	77126155	CAPN5	0.875482	1939	278
chr10	69571698	69573422	NEUROG3	0.875505	161	63
chr11	57712593	57740973	TMX2	0.875534	766	91
chr1	43358981	43363203	CDC20	0.875631	283	100
chr19	49423749	49428987	GFY	0.875666	690	113
chr1	151156664	151170296	SCNM1	0.875727	925	176
chr3	148791102	148860187	CPB1	0.8758	988	111
chr15	74843730	74873365	SCAMP2	0.875847	440	79
chr4	173384701	173406380	SCRG1	0.875916	177	26
chr5	163437569	163446151	CCNG1	0.876036	336	58
chr16	11976734	12574287	SNX29	0.876045	1374	273
chr12	50175788	50283520	LIMA1	0.876101	514	138
chr1	32221077	32245397	EIF3I	0.876125	322	61
chr1	53242364	53328469	LRP8	0.876156	1063	221
chr17	7243591	7252491	CTDNEP1	0.87618	63	29
chr1	30732469	30757774	LAPTM5	0.876216	413	77
chr14	59484443	59505410	JKAMP	0.876231	21	7
chr6	87674860	87702233	AKIRIN2	0.876241	146	36
chr10	111077029	111080907	ADRA2A	0.876243	443	117
chr3	168008689	168095924	GOLIM4	0.876284	1167	176
chr11	49952391	49953419	OR4C13	0.876291	725	99
chr22	19523024	19527545	CLDN5	0.876311	398	64
chr4	51843000	51916837	DCUN1D4	0.876315	441	57
chr19	37181579	37218153	ZNF585B	0.876319	846	184
chr2	227362038	227381995	TM4SF20	0.876534	246	45
chr5	172194172	172203454	EFCAB9	0.876613	304	47
chr1	154469772	154502412	SHE	0.876687	678	123
chr3	24117153	24495756	THRB	0.876699	365	86
chr13	49444274	49495003	SETDB2	0.876707	407	82
chr1	230837119	230869589	C1orf198	0.876736	653	86
chr4	139028112	139177218	ELF2	0.876819	271	18
chr19	50770464	50771732	GPR32	0.876819	441	67
chr3	125225669	125375325	ZNF148	0.876822	317	99
chr7	102811189	103074839	FBXL13	0.876825	1515	251
chr12	53441678	53446645	PRR13	0.876861	66	35
chr16	67028984	67101058	CBFB	0.876873	90	32
chr11	1157953	1201138	MUC5AC	0.876937	1388	261
chr16	27550133	27780344	KATNIP	0.876981	2307	413
chr3	105655461	105869552	CBLB	0.876999	1097	191
chr20	63272785	63289790	ARFGAP1	0.877035	1281	145
chr8	109963636	109975771	KCNV1	0.87704	85	45
chr4	2963571	3040760	GRK4	0.8771	1216	139
chr8	23135588	23164027	TNFRSF10D	0.87711	633	79
chr6	27125897	27132795	H2BC11	0.877346	192	50
chr10	45302298	45315608	OR13A1	0.877347	439	114
chr14	74405894	74426210	SYNDIG1L	0.877365	287	60
chr5	55102646	55110252	GZMA	0.877461	644	52
chr4	2793071	2841098	SH3BP2	0.877462	1492	173
chr11	123882920	123885670	TMEM225	0.877462	107	8
chr9	127224265	127393660	GARNL3	0.877477	943	217
chr9	129081111	129090438	DOLPP1	0.877499	236	46
chr19	35347902	35353864	FFAR1	0.877525	603	80
chr2	76747685	77593319	LRRTM4	0.877608	219	91
chr17	28744011	28750956	TRAF4	0.877618	372	117
chr10	123706207	123940267	CPXM2	0.877701	1501	257
chr11	3826978	3840959	RHOG	0.877727	206	21
chr1	51789191	51878805	NRDC	0.877754	1347	214
chr20	44247099	44280947	GDAP1L1	0.87788	941	115
chr15	58771192	58861900	MINDY2	0.877997	1052	164
chr2	176151550	176153226	HOXD4	0.878011	284	63
chr4	25747433	25863760	SEL1L3	0.878024	1477	221
chr17	37489891	37513501	DUSP14	0.87804	19	3
chr5	149358037	149369653	PCYOX1L	0.878115	952	148
chr17	61942605	62065278	MED13	0.878138	49	23
chr8	131904093	132013642	EFR3A	0.878186	903	183
chr14	61187559	61550976	PRKCH	0.878262	1130	265
chr16	22345936	22437165	CDR2	0.878265	290	117
chr2	73202574	73212513	NOTO	0.878267	766	66
chr16	56682470	56684196	MT1X	0.878319	59	24
chr19	49043848	49045311	CGB5	0.878335	318	24
chr14	24209615	24213830	CHMP4A	0.878412	718	72
chr15	77100656	77420144	PEAK1	0.878521	1692	364
chr16	1771890	1773150	MRPS34	0.878567	303	98
chr21	42062959	42143453	UMODL1	0.878568	4072	415
chr11	114400030	114414203	RBM7	0.878574	456	96
chr6	3722614	3751713	PXDC1	0.878593	203	58
chr3	45082277	45146422	CDCP1	0.878616	1272	182
chr16	74376306	74392115	NPIPB15	0.878714	29	14
chr1	109062496	109076012	TAF13	0.878747	53	22
chrX	152637895	152657542	GABRQ	0.878774	110	24
chr3	50329782	50340980	RASSF1	0.878892	807	122
chrX	71144821	71175255	NLGN3	0.878917	185	75
chr1	160276807	160286348	PEX19	0.878939	571	92
chr13	102784281	102799040	POGLUT2	0.879053	340	113
chr5	134758771	134855133	DDX46	0.87907	14	9
chr6	127472806	127519335	SOGA3	0.87907	554	189
chr5	141359994	141512975	PCDHGB2	0.8791	19077	3234
chr3	52833114	52835019	MUSTN1	0.879191	445	43
chr12	88049016	88142099	CEP290	0.87923	3612	570
chr19	11089462	11133820	LDLR	0.879283	938	87
chr2	119302225	119366834	C2orf76	0.879467	79	33
chr20	56533246	56536520	FAM209B	0.879485	246	31
chr19	12668073	12669415	WDR83OS	0.879514	52	20
chr15	45129933	45165576	DUOX1	0.879539	211	27
chr1	88979456	88992960	RBMXL1	0.879569	443	97
chr19	44207547	44237268	ZNF227	0.879569	585	152
chr17	48575507	48578350	HOXB4	0.879572	291	50
chr12	56158346	56163496	MYL6	0.879623	362	76
chr5	151771045	151812911	G3BP1	0.879651	206	92
chr5	161847063	161899981	GABRA1	0.879719	84	36
chr14	24290598	24299780	DHRS1	0.879721	533	84
chr5	33936386	33938918	RXFP3	0.879737	644	121
chr15	42412823	42491141	ZNF106	0.879778	2145	382
chr14	67619920	67651708	ARG2	0.879812	596	104
chr6	119177205	119349761	MAN1A1	0.879947	595	121
chr10	97435909	97446017	EXOSC1	0.880094	233	56
chr6	136256627	136289851	BCLAF1	0.880095	351	121
chr10	68414064	68472121	DNA2	0.880149	1085	207
chr3	154272546	154324487	DHX36	0.880186	574	177
chr7	130206344	130216844	SSMEM1	0.8803	511	65
chr3	42804752	42887974	ACKR2	0.880308	1286	192
chr3	42856005	42875898	CYP8B1	0.880308	1286	192
chr3	21412218	22373321	ZNF385D	0.8804	16	3
chr19	36714383	36772825	ZNF850	0.880413	1329	275
chr9	122800123	122801073	OR1K1	0.880454	802	91
chr16	84974175	85011535	ZDHHC7	0.880544	301	86
chr17	1742836	1755265	SERPINF2	0.880571	502	84
chr1	228393673	228406835	TRIM11	0.880632	805	119
chr17	81666737	81673904	CCDC137	0.880638	697	93
chr6	35342558	35428191	PPARD	0.880639	249	74
chr14	73886617	73932521	ZNF410	0.880652	422	112
chr1	74235387	74544428	TNNI3K	0.880752	3793	556
chrX	16123565	16153518	GRPR	0.880775	757	58
chr17	59220467	59275970	GDPD1	0.880787	164	58
chr19	57921882	57935402	ZNF418	0.880807	1284	169
chr10	87050202	87094843	GLUD1	0.880838	145	63
chr17	21238870	21253410	NATD1	0.880879	88	28
chr1	92246402	92298987	GLMN	0.881009	1049	105
chr18	12328944	12377227	AFG3L2	0.881022	729	147
chr7	64794388	64833681	ZNF138	0.881099	71	14
chr12	47079603	47236662	PCED1B	0.881156	61	4
chr1	39757182	39788865	BMP8B	0.881177	590	138
chr7	100463359	100479232	TSC22D4	0.881309	1559	194
chr4	87975667	87983532	SPP1	0.881352	720	85
chr4	152936323	152979671	FHDC1	0.881578	2231	240
chr2	197453493	197475310	COQ10B	0.88159	96	44
chr17	68267026	68291267	SLC16A6	0.881609	537	74
chr11	66278175	66285301	CNIH2	0.881609	201	64
chr19	54724442	54736632	KIR3DL3	0.881613	36	10
chr1	205083129	205084460	TMEM81	0.881628	459	54
chr21	29536933	29940033	GRIK1	0.88169	16	8
chr11	826144	831991	CRACR2B	0.88171	659	148
chr1	50024029	50203772	ELAVL4	0.881741	166	59
chr15	48120990	48142672	SLC24A5	0.881756	852	142
chr1	58776845	58784048	JUN	0.881771	170	48
chr3	112086335	112131004	C3orf52	0.881772	1426	119
chr6	34587288	34696859	ILRUN	0.88183	102	38
chr1	160796074	160828261	LY9	0.881871	789	139
chr6	117560269	117602542	GOPC	0.881884	330	84
chr5	150166778	150184558	CDX1	0.881908	14	5
chr3	113964137	114056594	CCDC191	0.881919	1208	226
chr2	196639554	196763490	CCDC150	0.881968	1415	280
chr14	63597039	63641871	WDR89	0.882004	349	63
chrX	21372801	21654695	CNKSR2	0.882042	165	71
chr11	60327255	60396596	MS4A6E	0.882048	583	73
chr19	36534774	36605276	ZNF529	0.882071	595	113
chr7	49773638	49921950	VWC2	0.882085	416	75
chr8	19817391	19852083	INTS10	0.88209	1080	181
chr12	122167738	122203471	LRRC43	0.882173	1463	193
chr1	11189355	11195981	ANGPTL7	0.882205	1074	101
chr11	65386621	65413525	FRMD8	0.882212	1318	142
chr11	119044188	119057227	HYOU1	0.882221	999	220
chr13	99254732	99261744	GPR18	0.882225	228	79
chr22	23894383	23895227	MIF	0.882358	334	65
chr8	10525532	10554166	PRSS55	0.882402	838	123
chr19	49474207	49486231	FLT3LG	0.882414	442	74
chr22	24935098	24946695	LHFPL7	0.882489	193	43
chr13	44143150	44161257	SMIM2	0.882493	333	23
chr3	122564338	122575203	DTX3L	0.882496	432	116
chr3	100401532	100456319	LNP1	0.882513	240	55
chr3	119821321	120094994	GSK3B	0.88255	209	50
chr22	44702233	44862706	PRR5-ARHGAP8	0.882586	4107	422
chr1	26949562	26960468	KDF1	0.88263	719	106
chr7	6615610	6624290	ZNF853	0.882636	1283	200
chr2	241809065	241817413	NEU4	0.88266	123	22
chr10	122271296	122338159	BTBD16	0.882663	786	117
chr4	119135832	119187789	MYOZ2	0.882667	431	47
chr19	32405543	32485895	DPY19L3	0.882708	630	132
chr2	219161465	219170095	SLC23A3	0.882716	379	101
chr16	70661204	70686053	MTSS2	0.882768	1096	266
chrX	145247503	145256208	SPANXN1	0.882788	34	12
chr22	38982347	38992804	APOBEC3B	0.8828	485	85
chr11	60914158	60923443	TMEM109	0.882906	246	57
chr8	81701334	81732903	ZFAND1	0.883045	298	88
chrX	154835788	155026940	F8	0.883073	760	179
chr14	64549920	64589381	PPP1R36	0.883132	878	89
chr22	31104772	31120069	SELENOM	0.883207	97	33
chr10	132783179	132786147	NKX6-2	0.883225	536	91
chr19	5891276	5904006	NDUFA11	0.88323	539	80
chr5	72439903	72507410	ZNF366	0.883272	1220	208
chr12	18683169	18738100	PLCZ1	0.883274	628	121
chr17	47733236	47746122	TBX21	0.883337	429	130
chr5	33986165	34008104	AMACR	0.883472	374	124
chr3	191329085	191398659	CCDC50	0.88356	656	94
chr1	44118821	44135140	KLF17	0.88363	322	82
chr19	35550031	35563658	ATP4A	0.883655	1529	236
chr18	76978827	77133683	MBP	0.883668	645	134
chr17	82047902	82051831	RFNG	0.883671	264	104
chr1	28236109	28246906	ATP5IF1	0.883685	73	34
chr11	48216810	48217739	OR4B1	0.883697	556	99
chr18	66501083	66604138	CDH19	0.88383	1117	186
chr1	237004103	237004441	MT1HL1	0.883869	652	19
chr11	31432401	31509645	IMMP1L	0.88388	3	2
chr3	184276011	184293031	ECE2	0.883894	1156	228
chr16	30407414	30431108	ZNF771	0.883896	467	103
chr1	159535078	159536007	OR10J5	0.883911	794	69
chr10	7559270	7666998	ITIH5	0.883957	681	29
chr17	76453351	76470117	AANAT	0.883989	569	82
chr9	137030174	137032088	FUT7	0.884006	1040	109
chr6	39299001	39314461	KCNK17	0.884045	724	82
chr15	82809628	82836108	WHAMM	0.884105	1194	215
chr19	8697400	8698795	ACTL9	0.884218	24	6
chr20	50794894	50877177	BCAS4	0.884256	198	19
chr3	44712643	44723831	ZNF502	0.884262	616	105
chr11	60429572	60455214	MS4A5	0.884307	121	39
chr16	31090842	31095980	VKORC1	0.884329	602	85
chr5	141330514	141512975	PCDHGA1	0.88434	24892	4252
chr4	93828753	93830964	ATOH1	0.884353	427	96
chr9	127738317	127778710	SH2D3C	0.884375	1589	217
chr17	30194319	30236002	SLC6A4	0.884396	709	109
chr16	234521	272183	FAM234A	0.884413	2534	267
chr10	70882280	70888565	PCBD1	0.884434	142	19
chr12	51391317	51515763	SLC4A8	0.884453	143	9
chr7	104940943	105115019	KMT2E	0.884455	1795	343
chr8	55773446	55826445	TGS1	0.884489	1554	190
chr4	165361194	165498547	CPE	0.884491	825	99
chr12	124993645	125031231	BRI3BP	0.884595	334	63
chr11	119096025	119108331	DPAGT1	0.884693	692	123
chr8	97868840	98036724	MATN2	0.884703	49	17
chr8	102204502	102238961	RRM2B	0.884711	301	23
chr6	30617840	30626395	MRPS18B	0.884725	383	83
chr22	45671798	45845307	ATXN10	0.884745	63	14
chr3	62398346	62875416	CADPS	0.884838	1335	258
chr8	18391282	18401218	NAT2	0.884839	630	66
chr1	85318481	85578363	DDAH1	0.884866	3	2
chr9	21186618	21187587	IFNA4	0.885027	579	48
chr2	27381195	27409591	PPM1G	0.885028	360	65
chr11	60172015	60184666	MS4A6A	0.885133	109	49
chrX	65438549	65534810	LAS1L	0.885182	423	139
chr8	42896946	43030535	HOOK3	0.885387	304	98
chrX	142202342	142205290	MAGEC2	0.885408	325	52
chr1	182598623	182604389	RGS16	0.885421	437	51
chr3	158962235	159897629	IQCJ-SCHIP1	0.885463	608	178
chr6	42746958	42868558	BICRAL	0.885485	990	191
chr2	27628247	27651511	GPN1	0.885502	534	117
chr2	64631621	64751005	SERTAD2	0.885507	179	58
chr13	52455429	52476628	CKAP2	0.885544	1169	123
chr15	75195643	75212169	C15orf39	0.885552	1690	252
chr11	129815848	129860003	TMEM45B	0.885588	330	69
chr3	138061990	138115818	DZIP1L	0.885623	1578	181
chr1	248508073	248527337	OR2G6	0.88566	340	98
chr4	25648011	25678748	SLC34A2	0.8857	869	169
chrX	85277396	85379717	POF1B	0.885824	618	96
chr3	171600404	171810950	PLD1	0.885831	2741	285
chr1	146064711	146229000	NBPF10	0.885861	183	14
chr17	41812680	41823213	FKBP10	0.885874	956	183
chr11	130404923	130428609	ADAMTS8	0.885999	2203	286
chr8	85177154	85217158	E2F5	0.886008	54	14
chr3	122055362	122121139	CD86	0.886012	373	47
chr19	7595863	7618304	CAMSAP3	0.88607	1290	266
chr16	30989256	31010638	STX1B	0.886084	94	23
chr19	9087061	9095669	OR1M1	0.886191	552	87
chr9	128945530	128947603	DOLK	0.886202	946	119
chr20	3071620	3072517	OXT	0.886285	85	27
chr13	76880175	76886405	KCTD12	0.886352	514	90
chr17	50184101	50201632	COL1A1	0.88636	72	16
chr11	92224818	92896473	FAT3	0.886426	373	76
chr11	6612768	6619448	TPP1	0.88645	1105	160
chr16	4777606	4788398	SEPTIN12	0.88649	954	145
chr17	41314912	41315710	KRTAP17-1	0.886518	77	23
chr22	20129456	20148007	ZDHHC8	0.886552	1452	266
chr19	44643798	44666162	PVR	0.886605	14	6
chr8	119416446	119424434	CCN3	0.886624	489	86
chr11	56231282	56234255	OR5T2	0.886646	368	78
chr16	81238689	81291142	BCO1	0.886725	1167	170
chr1	203083129	203086012	MYOG	0.886771	648	59
chr14	22883222	22887678	REM2	0.886811	662	87
chr16	83719311	83819737	HSBP1	0.886812	540	120
chr22	37010859	37020183	TST	0.886843	410	99
chr5	10441524	10472029	ROPN1L	0.886915	760	63
chr1	157993273	158100262	KIRREL1	0.886954	602	183
chr2	181668295	181680827	NEUROD1	0.887011	320	93
chr20	64080082	64100643	OPRL1	0.887118	1171	163
chr3	47562238	47580792	CSPG5	0.887174	394	132
chr3	40309707	40312424	EIF1B	0.887179	8	6
chr1	205828025	205850132	PM20D1	0.887216	599	124
chr16	3355889	3357306	OR2C1	0.887273	707	90
chr10	43436841	43483181	ZNF487	0.887306	508	64
chr1	153992690	154155116	NUP210L	0.887316	2343	346
chr14	22920525	22929408	PRMT5	0.887334	366	89
chr1	220879431	220885059	HLX	0.887429	509	123
chr17	74862497	74873031	FDXR	0.887473	285	20
chr22	38818452	38844028	NPTXR	0.887475	824	139
chr19	43646095	43670547	PLAUR	0.887476	561	90
chr6	143450805	143490616	PEX3	0.887535	145	54
chr2	118088452	118110997	INSIG2	0.887605	67	32
chr9	125261794	125367207	GAPVD1	0.887623	1833	292
chr7	4905989	4959213	MMD2	0.887677	389	79
chr11	118304730	118316175	CD3E	0.887695	169	35
chr9	114086126	114099292	KIF12	0.887732	657	164
chr9	93576584	93679587	PHF2	0.88776	1390	215
chr17	81665036	81666635	OXLD1	0.887835	185	55
chr11	104036640	104039196	DDI1	0.887842	679	129
chr1	1921951	2003837	CFAP74	0.88788	3098	428
chr14	61277370	61281761	TMEM30B	0.887887	422	123
chr3	48636463	48662886	CELSR3	0.887958	4309	748
chr8	69466624	69660915	SULF1	0.887971	1021	190
chr6	26457904	26476621	BTN2A1	0.887971	1054	126
chr1	167094075	167129165	STYXL2	0.887994	3048	333
chr1	173868082	173903547	ZBTB37	0.888014	27	17
chr1	158461574	158470857	OR10K1	0.888053	496	66
chr5	177022696	177081189	ZNF346	0.888172	207	71
chr17	40922700	40937646	KRT23	0.888194	642	110
chr1	32072031	32102866	TMEM39B	0.88822	370	136
chr16	53054991	53329150	CHD9	0.888223	2219	528
chr19	5455417	5456856	ZNRF4	0.888277	1503	123
chr9	93096217	93113283	CARD19	0.88828	526	85
chr3	4303332	4317265	SETMAR	0.888307	643	200
chr16	22297375	22335101	POLR3E	0.888355	972	178
chr19	3314403	3469217	NFIC	0.888367	12	4
chr4	140620782	140756385	TBC1D9	0.888375	978	230
chr7	100092728	100101940	MCM7	0.888396	1503	259
chr17	42561467	42566277	COASY	0.888408	852	187
chr10	75397830	75401764	ZNF503	0.888584	901	198
chr4	53286	88208	ZNF595	0.888666	422	45
chr3	119146151	119160042	TEX55	0.888675	1403	101
chr9	135693407	135704498	SOHLH1	0.888693	937	133
chr5	43486709	43515148	C5orf34	0.888705	19	8
chr8	143790920	143815773	SCRIB	0.888815	228	50
chrX	47445178	47483222	ZNF41	0.888862	1166	116
chr5	32124716	32174319	GOLPH3	0.888868	92	53
chr9	35649295	35650931	SIT1	0.888876	532	55
chr3	52704955	52711148	SPCS1	0.888882	287	41
chr10	26973793	27100494	ANKRD26	0.888956	2105	304
chr4	154781213	154828813	RBM46	0.888966	276	64
chr3	138944224	138947137	FOXL2	0.888982	309	75
chr12	52585589	52601538	KRT72	0.889012	1611	197
chr4	103105349	103198445	CENPE	0.889014	2345	452
chr6	42050513	42087461	TAF8	0.889022	276	106
chr2	227472152	227561217	AGFG1	0.889046	471	110
chr22	50600793	50613981	MAPK8IP2	0.88905	1071	202
chr5	80626226	80654983	DHFR	0.889091	292	46
chrX	102720688	102753540	GPRASP3	0.889131	158	54
chr4	112231740	112273110	AP1AR	0.889149	355	62
chr16	84819985	84920768	CRISPLD2	0.889243	891	186
chr10	110497907	110511533	DUSP5	0.889284	721	121
chr9	93451685	93566112	FAM120A	0.889316	513	194
chr11	17077730	17207986	PIK3C2A	0.889384	1425	311
chr7	5592816	5606655	FSCN1	0.889441	565	124
chr6	133889113	133895553	TCF21	0.889466	139	36
chr4	105145875	105279816	TET2	0.889508	1892	328
chr3	39107680	39138903	TTC21A	0.8896	1588	288
chr2	157414619	157488961	CYTIP	0.889742	368	77
chr2	233917373	234019522	TRPM8	0.889777	1645	290
chr6	47781982	47832780	OPN5	0.889803	232	65
chr2	53787009	53833038	ERLEC1	0.889809	721	111
chr5	73444827	73448777	FOXD1	0.889814	26	9
chr5	6713432	6757044	TENT4A	0.889846	484	166
chr3	58427630	58433857	PDHB	0.889874	260	74
chr17	46274784	46361766	ARL17B	0.889905	11	10
chr1	247924889	247935339	OR2AJ1	0.889926	626	61
chr3	57293699	57544344	DNAH12	0.889939	103	29
chr19	10922185	10928681	YIPF2	0.889956	705	109
chr10	103472804	103479240	CALHM3	0.889969	748	107
chr2	54253178	54256229	TSPYL6	0.890017	399	90
chr22	37697048	37776556	TRIOBP	0.890017	6106	688
chr2	26692722	26733420	KCNK3	0.890026	268	74
chr9	35658290	35661511	CCDC107	0.890036	430	95
chr7	143026200	143027132	OR9A2	0.890047	775	73
chr3	126526999	126558965	C3orf22	0.890057	495	123
chr4	47935977	48016681	CNGA1	0.890119	790	147
chr6	160991727	161117385	MAP3K4	0.890173	1230	292
chr9	104598457	104599413	OR13C5	0.890177	484	51
chr19	55312801	55334048	TMEM150B	0.890294	369	75
chr19	55641062	55653161	CCDC106	0.890322	845	166
chr7	101154456	101161596	AP1S1	0.890404	66	34
chr8	21919662	22006585	XPO7	0.890428	239	121
chr12	69470349	69579793	FRS2	0.89044	615	99
chr3	98282505	98284070	OR5H2	0.890472	505	56
chr2	23748664	23927123	ATAD2B	0.890542	37	14
chr11	60924460	60937159	TMEM132A	0.890783	1621	302
chr3	170864875	170870208	RPL22L1	0.89079	393	47
chr14	69611596	69715144	SUSD6	0.890812	583	75
chr7	107563484	107578523	DUS4L	0.890815	431	87
chr16	1349240	1351878	TSR3	0.89084	634	118
chr19	29923644	30016612	URI1	0.890873	356	139
chr17	80991598	81009517	CHMP6	0.890891	294	70
chr2	170813213	170861151	GAD1	0.890894	726	111
chr17	29255839	29294148	NUFIP2	0.890912	587	122
chr6	56457987	56954830	DST	0.890915	2332	350
chrX	49028726	49043410	TFE3	0.890942	114	3
chr2	210427131	210477652	LANCL1	0.891022	1095	132
chr20	62388634	62407285	CABLES2	0.891038	831	157
chr1	109113679	109206781	ELAPOR1	0.891215	1283	227
chr8	104590733	105804539	ZFPM2	0.89133	1788	249
chr12	47661249	47706030	RPAP3	0.891407	879	140
chrX	111665811	111760649	ALG13	0.891437	949	150
chr19	56375846	56393538	ZNF582	0.891468	275	93
chr6	110609978	110815958	CDK19	0.891499	84	40
chr7	1542235	1560821	TMEM184A	0.8915	1071	141
chr10	124445243	124450035	NKX1-2	0.89153	1250	95
chr19	7924491	7926135	CTXN1	0.891541	80	20
chr17	30769388	30824692	CRLF3	0.891555	294	92
chrX	72578814	72714319	PHKA1	0.891793	102	9
chr6	116254173	116444861	DSE	0.89182	1405	256
chr7	143755089	143757696	CTAGE6	0.891839	9	9
chr20	2461634	2470853	SNRPB	0.891946	215	54
chr2	240565804	240581372	RNPEPL1	0.891978	281	104
chr16	69398402	69466264	CYB5B	0.891984	491	37
chr11	66616626	66646469	RBM14-RBM4	0.892036	1239	255
chr12	22063773	22437041	ST8SIA1	0.892051	807	94
chr4	73431138	73456174	AFP	0.892053	1167	135
chr9	136359480	136363744	DNLZ	0.892073	626	77
chr6	75601509	75718281	SENP6	0.892095	1589	217
chr12	57604622	57609804	DTX3	0.892139	255	67
chr19	9751993	9793180	ZNF846	0.892143	953	141
chr19	34404399	34426168	PDCD2L	0.892148	669	95
chr4	37891084	38139175	TBC1D1	0.892156	1927	336
chr19	49429401	49442360	SLC17A7	0.892446	531	100
chr11	4821321	4822456	OR51F2	0.892491	502	82
chr6	41335608	41350889	NCR2	0.892534	254	65
chr5	35904288	35938779	CAPSL	0.892542	295	77
chr12	53708517	53727745	CALCOCO1	0.892576	1289	183
chr11	809965	812880	RPLP2	0.892619	332	41
chr1	168079542	168137667	GPR161	0.892633	782	155
chr11	4094707	4138932	RRM1	0.892641	533	90
chr22	19179473	19291719	CLTCL1	0.892655	210	27
chr11	27365961	27472790	LGR4	0.892691	965	176
chr7	100612102	100615384	MOSPD3	0.892712	547	63
chr3	158696892	158732489	RARRES1	0.892778	303	89
chr1	32200595	32205453	CCDC28B	0.892794	134	59
chr3	134599923	134651636	KY	0.892825	947	161
chr16	89726683	89816977	FANCA	0.892845	1504	149
chr19	52555822	52587174	ZNF701	0.89292	697	125
chr1	111499429	111503633	ADORA3	0.892967	474	77
chr6	44278734	44297698	TCTE1	0.893097	1219	125
chr7	128790757	128822132	CCDC136	0.893115	1503	267
chr1	34755047	34758512	GJB5	0.893144	698	72
chr3	66378797	66501263	LRIG1	0.893171	2749	347
chr8	73008856	73048123	TERF1	0.893229	296	87
chr1	12857086	12861909	PRAMEF2	0.893247	37	18
chr11	48365485	48366465	OR4C5	0.893252	584	82
chr2	96536743	96552634	ARID5A	0.893281	600	127
chr19	19145569	19192158	BORCS8-MEF2B	0.893304	1015	175
chr19	19145567	19192131	MEF2B	0.893304	1015	175
chr2	69457997	69674349	AAK1	0.893307	1197	243
chr1	153001747	153003856	SPRR3	0.893365	418	42
chr19	15468645	15498956	PGLYRP2	0.893383	572	139
chr16	2471297	2474145	NTN3	0.893388	1289	192
chr22	15528192	15529139	OR11H1	0.893395	10	10
chr7	73440406	73522293	BAZ1B	0.893465	912	209
chr17	4771884	4783213	TM4SF5	0.89353	168	40
chr10	87357720	87370695	NUTM2D	0.893607	9	8
chr7	27181157	27185232	HOXA11	0.893635	257	80
chr17	48892765	48895871	ATP5MC1	0.893663	74	31
chr17	42900797	42914438	G6PC1	0.89368	328	89
chr5	141408021	141512975	PCDHGB6	0.89374	9230	1517
chr6	36354091	36387800	ETV7	0.893774	793	90
chr19	14517085	14565980	TECR	0.89379	252	97
chr2	240886048	240896889	MAB21L4	0.893894	997	150
chr20	44584896	44652252	ADA	0.89402	608	118
chr20	44475874	44494603	TTPAL	0.894065	448	65
chr5	172768096	172771195	DUSP1	0.894189	311	79
chr7	2728105	2844308	GNA12	0.894196	332	83
chr10	13643706	14462142	FRMD4A	0.894205	41	17
chrX	48574449	48581162	RBM3	0.894235	163	39
chr5	149730298	149855022	PPARGC1B	0.89441	2067	280
chr20	44751808	44810546	RIMS4	0.894448	54	32
chr19	12791486	12793315	JUNB	0.894499	201	57
chr8	17864380	17910365	FGL1	0.894533	1011	133
chr11	62908679	62921807	CHRM1	0.894562	169	66
chr9	94374569	94461042	MFSD14B	0.894591	768	108
chr1	158289923	158294774	CD1C	0.894595	924	81
chr1	6412418	6424670	HES2	0.894601	167	41
chr22	50263713	50270767	MAPK11	0.894632	262	59
chr10	15778170	15860507	MINDY3	0.89466	493	97
chr7	27739331	27844564	TAX1BP1	0.89468	1106	182
chr2	27537386	27582722	C2orf16	0.894724	2239	376
chr1	62454298	62688386	DOCK7	0.894743	76	26
chr7	138002324	138118305	AKR1D1	0.894804	252	75
chr17	50962174	51120868	SPAG9	0.894826	1435	226
chr11	60378485	60395951	MS4A7	0.894933	487	44
chr6	143494812	143511720	FUCA2	0.89494	676	112
chr17	16620734	16653856	ZNF624	0.894983	387	129
chr9	128068201	128109245	SLC25A25	0.894985	687	139
chrX	48508959	48520814	PORCN	0.895019	322	71
chr3	100609601	100695479	ADGRG7	0.895019	1263	148
chr2	167954020	168247595	STK39	0.895053	238	76
chr3	51778561	51779241	IQCF6	0.895059	742	40
chr16	30423615	30430030	DCTPP1	0.895076	350	41
chr10	103446786	103452402	CALHM2	0.895112	665	123
chr15	43772605	43777315	ELL3	0.895147	470	107
chr4	70815783	70839897	GRSF1	0.895197	569	159
chr3	13316235	13420322	NUP210	0.895235	3029	505
chr9	131096476	131123152	AIF1L	0.895261	47	5
chr1	151169986	151176284	TMOD4	0.895313	437	95
chr6	29099490	29102701	OR2J1	0.895326	424	70
chr1	108970214	109042113	WDR47	0.89533	448	152
chr19	13862063	13880757	NANOS3	0.895337	74	36
chr12	66116555	66130750	LLPH	0.895347	54	28
chr8	33370824	33473146	FUT10	0.895348	572	122
chr12	9881489	9895833	KLRF2	0.895374	815	44
chr11	3225030	3232417	MRGPRE	0.895427	866	102
chr11	13962723	14268133	SPON1	0.895446	1749	211
chr6	57046532	57055239	KIAA1586	0.895456	978	151
chrX	47582408	47586789	TIMP1	0.895477	830	51
chr16	19501693	19522123	GDE1	0.895488	337	68
chr17	29614756	29622912	CORO6	0.895495	549	172
chrX	37836757	37847571	DYNLT3	0.895549	63	17
chr22	24011192	24178628	CABIN1	0.895598	202	38
chr1	156525405	156572604	IQGAP3	0.895611	2197	457
chr16	729760	741329	CIAO3	0.89567	1503	164
chr1	25338317	25362361	TMEM50A	0.895753	655	31
chr8	39106990	39284917	ADAM32	0.895789	1298	151
chr7	56101573	56106476	CHCHD2	0.89582	234	50
chr2	186827475	186849208	ZSWIM2	0.895825	704	120
chr11	2404515	2444514	TRPM5	0.895836	2946	377
chr16	30748293	30761176	PHKG2	0.89586	1308	211
chr8	6935820	6938306	DEFA4	0.89591	193	37
chr1	172532349	172611833	SUCO	0.895961	169	48
chr11	62761565	62766710	POLR2G	0.896002	41	26
chr3	52681156	52694497	GNL3	0.896011	867	98
chr1	233904676	234324511	SLC35F3	0.896012	30	5
chr5	65722205	65871725	NLN	0.896032	788	176
chr17	63682336	63741986	STRADA	0.896094	1123	217
chr8	143612618	143618048	GFUS	0.896134	562	112
chr6	157700387	157945077	SNX9	0.896138	645	109
chr11	95089846	95132645	ENDOD1	0.896261	604	118
chr1	228487382	228499899	RNF187	0.896263	189	62
chr2	159768628	159798255	CD302	0.896282	155	64
chr10	126905409	127452517	DOCK1	0.896343	238	34
chr4	157076125	157172090	GLRB	0.896352	336	110
chrX	141697411	141698739	SPANXD	0.896373	13	3
chr19	18572220	18607741	CRLF1	0.896389	1060	190
chr7	27128507	27130780	HOXA4	0.896482	876	110
chr12	124324415	124567612	NCOR2	0.896508	4083	810
chr11	27654893	27722058	BDNF	0.896545	21	5
chr11	72080331	72110782	LRTOMT	0.896567	1426	255
chr1	110031577	110074641	STRIP1	0.896647	929	280
chr16	67227103	67229278	TMEM208	0.896703	91	45
chr8	737628	1708476	DLGAP2	0.896713	300	43
chr3	32685145	32773875	CNOT10	0.89673	833	163
chr11	55993681	55994625	OR5F1	0.896753	331	87
chr14	93202894	93207065	GON7	0.896802	113	25
chr19	42226225	42242625	GSK3A	0.89701	38	5
chr12	123620406	123633766	EIF2B1	0.897015	166	58
chr8	22544986	22575788	SORBS3	0.897037	1914	227
chr7	73680918	73683453	DNAJC30	0.897085	252	55
chr9	94259298	94301829	ZNF169	0.897118	584	137
chr6	116792085	116829083	GPRC6A	0.897132	1342	191
chr1	153149582	153150890	SPRR2G	0.897194	39	11
chr5	139795808	139844466	PSD2	0.897268	26	7
chr22	35380361	35394214	HMOX1	0.897282	768	81
chr14	76310712	76501837	ESRRB	0.897315	1031	111
chr7	1815793	2233243	MAD1L1	0.897344	132	16
chr19	46143106	46161298	IGFL2	0.897364	113	19
chr8	132061480	132111159	HHLA1	0.897386	822	146
chr9	4662294	4665258	PLPP6	0.897396	787	96
chr3	9837849	9844602	RPUSD3	0.897494	964	148
chr11	5689610	5737089	TRIM22	0.897547	1712	158
chr19	36636618	36666853	ZNF461	0.897583	593	98
chr20	35954564	36030700	CNBD2	0.897798	1391	168
chr1	160115759	160143591	ATP1A2	0.89783	863	139
chr14	24336025	24340022	RIPK3	0.897848	729	98
chr2	23385179	23708611	KLHL29	0.897985	1321	240
chr19	17292131	17310236	ABHD8	0.897991	1130	138
chr22	40370591	40410289	SGSM3	0.898048	838	266
chr3	75906695	77649964	ROBO2	0.89808	49	23
chr17	81650459	81663112	PDE6G	0.898144	439	43
chr22	44881162	45010005	PHF21B	0.898155	1387	150
chr3	141738249	141747560	RNF7	0.898174	22	16
chr6	122779716	122784074	FABP7	0.898176	369	40
chr14	50108632	50116600	VCPKMT	0.898195	351	76
chr11	74949261	74979033	SPCS2	0.898266	147	45
chr12	48147789	48181213	ASB8	0.898279	268	67
chr6	33299694	33314284	TAPBP	0.898281	1155	111
chr16	89720400	89740925	ZNF276	0.898281	1869	325
chr4	70704204	70808619	RUFY3	0.898442	751	160
chr6	70667776	70862011	SMAP1	0.898451	528	121
chr19	5916139	5978142	RANBP3	0.898479	558	133
chr2	218981087	218985184	FEV	0.898514	169	54
chr17	21123364	21193265	DHRS7B	0.898665	528	94
chr6	83193357	83198935	RWDD2A	0.89871	173	60
chr17	1779485	1830634	SMYD4	0.898803	104	29
chr11	56462469	56463401	OR5M9	0.898853	762	88
chr3	12733528	12769457	TMEM40	0.898871	382	55
chr9	133233278	133276024	ABO	0.898873	607	56
chr19	7629788	7631956	PET100	0.898896	506	42
chr2	68157888	68176238	PNO1	0.898896	507	68
chr6	26596953	26600739	ABT1	0.898945	308	72
chr16	29816152	29822489	PAGR1	0.899014	255	84
chr1	100719742	100739045	VCAM1	0.899035	522	120
chr6	30070266	30075849	RNF39	0.89907	392	96
chr1	41506365	42035925	HIVEP3	0.899098	4128	548
chrX	129906121	129929761	UTP14A	0.899141	900	104
chr5	138252380	138274621	GFRA3	0.89917	342	76
chr5	62578819	62581446	LRRC70	0.899172	761	118
chr5	175658030	175710756	HRH2	0.899204	77	36
chr8	86866415	87615219	CNBD1	0.899205	1248	130
chr6	138422043	138692571	NHSL1	0.899231	3258	405
chr16	5033702	5087379	ALG1	0.899296	2199	341
chr3	129314771	129316286	H1-10	0.899378	113	51
chr1	155247205	155255483	ENTREP3	0.899459	1848	214
chrX	154506159	154516242	FAM3A	0.899467	9	4
chr11	46602861	46617909	HARBI1	0.899541	326	94
chr9	101569352	101738647	GRIN3A	0.89957	2793	330
chr2	131527675	131533666	CCDC74A	0.899621	1234	94
chr16	74447427	74607144	GLG1	0.899632	1131	239
chr20	43558968	43588237	SGK2	0.899661	14	5
chr3	114314500	115147292	ZBTB20	0.899679	743	89
chr17	38800441	38825355	CWC25	0.899706	783	111
chr11	560404	564025	RASSF7	0.899723	1029	169
chr19	44946035	44949565	APOC2	0.899757	347	27
chr1	1311585	1324687	INTS11	0.899835	818	200
chr19	16161368	16173525	CIB3	0.899976	164	64
chr6	30983718	30989903	MUC21	0.899976	138	39
chr17	3668812	3669668	EMC6	0.899984	37	12
chr8	30063003	30083208	SARAF	0.900077	244	88
chr19	17292609	17306843	MRPL34	0.900302	1129	137
chr16	31427731	31428360	COX6A2	0.900305	447	34
chr2	240906330	240993311	CROCC2	0.900349	3947	507
chr17	11598470	11969748	DNAH9	0.900381	8002	1206
chr10	100273280	100286680	BLOC1S2	0.900419	119	38
chr7	134289332	134316930	SLC35B4	0.900434	517	75
chr4	99546709	99564039	TRMT10A	0.900463	571	71
chr19	4674341	4724673	DPP9	0.900546	1639	232
chr4	87160103	87240314	KLHL8	0.900576	542	109
chr1	9100305	9129102	GPR157	0.900605	24	9
chr16	1351931	1365737	GNPTG	0.90066	680	119
chr1	150268200	150280916	C1orf54	0.900692	17	7
chr17	41582279	41586895	KRT14	0.900701	678	130
chr14	74493756	74497106	ISCA2	0.900723	209	45
chr20	2380901	2432753	TGM6	0.900735	2606	249
chr3	8619386	8745040	SSUH2	0.900756	2196	171
chr12	89588049	89709366	ATP2B1	0.900786	401	136
chr19	41877279	41881372	CD79A	0.900792	56	18
chr22	37570248	37582616	LGALS2	0.900818	337	38
chr1	43281877	43285617	C1orf210	0.900842	159	43
chr22	29438583	29442455	RFPL1	0.900907	583	71
chr1	113979391	114035572	OLFML3	0.900939	967	115
chr13	97221434	97394120	MBNL2	0.901006	302	73
chr2	120240064	120294710	RALB	0.901068	118	40
chr9	129887187	130043189	FNBP1	0.901106	279	102
chrX	120258650	120311556	TMEM255A	0.901113	298	64
chr8	10482878	10547585	PRSS51	0.901116	810	117
chr11	55635113	55640309	OR4P4	0.90112	55	24
chr12	23529504	24562544	SOX5	0.90113	265	129
chr11	18120955	18138488	MRGPRX3	0.901152	594	79
chr14	75079353	75127344	NEK9	0.901204	1292	207
chr1	155563235	155614951	MSTO1	0.901228	479	85
chr14	50975262	51096061	TRIM9	0.901264	379	137
chr16	14435700	14632728	PARN	0.901286	74	18
chr11	58358124	58359069	OR5B17	0.901294	528	80
chr4	121801318	121817021	EXOSC9	0.901321	372	113
chr2	161424332	161985282	SLC4A10	0.901365	689	175
chrX	93670930	93673578	NAP1L3	0.901391	696	54
chr3	98531978	98534681	GPR15	0.901398	472	85
chr17	80134369	80147151	EIF4A3	0.901423	76	33
chr11	108472112	108498405	POGLUT3	0.90143	1386	122
chr19	1407569	1435687	DAZAP1	0.90143	113	61
chr5	126360132	126496494	GRAMD2B	0.901456	950	131
chr10	35605341	35608935	GJD4	0.901472	1007	117
chr9	94726699	95087159	AOPEP	0.901491	1161	226
chr6	18387350	18468870	RNF144B	0.901498	335	78
chr17	19383442	19387190	MFAP4	0.901594	384	69
chr8	117520713	117540262	MED30	0.901595	442	49
chr11	56027654	56038191	OR5AS1	0.901638	736	87
chr19	56595300	56626481	ZNF71	0.901654	367	101
chr15	101281510	101295282	SNRPA1	0.901748	430	39
chr7	151028422	151047782	ABCB8	0.901756	1489	255
chr5	132861181	132866884	GDF9	0.901769	1222	112
chr15	85380571	85749358	AKAP13	0.901776	409	89
chr10	69220332	69267552	HKDC1	0.90181	1951	306
chr12	62466817	62600476	MON2	0.901856	1470	278
chrX	48961378	48971844	KCND1	0.90187	29	8
chr19	50996007	51002711	KLK8	0.901897	177	65
chr17	7402975	7404097	TMEM256	0.901922	350	29
chr19	55675226	55709858	EPN1	0.901946	1377	230
chr2	43230851	43596038	THADA	0.902017	2733	574
chr19	6494319	6502848	TUBB4A	0.902051	523	71
chr7	87934143	88202889	ADAM22	0.902089	1110	197
chr9	127451489	127503499	LRSAM1	0.902112	1185	199
chr3	16265160	16350299	OXNAD1	0.902113	785	131
chr12	108778191	108857590	SSH1	0.902154	1506	254
chr19	35666517	35678481	UPK1A	0.902172	683	92
chr16	31527900	31528803	AHSP	0.902189	59	22
chr11	46743048	46846308	CKAP5	0.902193	1181	322
chr12	57475445	57517569	MARS1	0.902274	3055	462
chr1	9588911	9614877	TMEM201	0.902291	1093	192
chrX	7147237	7804358	STS	0.90233	554	87
chr22	36560857	36703752	CACNG2	0.902373	7	4
chr20	44337043	44351238	R3HDML	0.90238	511	59
chr3	49121114	49133118	LAMB2	0.902405	2256	477
chr10	48306639	48439360	MAPK8	0.902441	82	52
chr19	15944299	15950350	OR10H4	0.902451	632	69
chr10	92451684	92574096	IDE	0.902464	864	216
chr15	90930180	90954093	UNC45A	0.902466	2120	330
chr11	134248279	134253370	THYN1	0.902717	160	59
chr11	129899706	130002835	PRDM10	0.902718	1577	221
chr16	22479121	22536535	NPIPB5	0.902737	3	3
chr9	131125573	131234663	NUP214	0.902779	2880	537
chr2	124025287	124921219	CNTNAP5	0.902785	1516	331
chr12	100357074	100422055	SLC17A8	0.902809	566	153
chr8	72537225	72938349	KCNB2	0.902812	370	122
chr11	125063302	125090516	SLC37A2	0.902885	465	120
chr16	71565660	71577092	TAT	0.902889	329	108
chr9	113221544	113264492	SLC31A1	0.90292	43	28
chr3	170996347	171026743	SLC2A2	0.902944	786	95
chr7	4775615	4794397	AP5Z1	0.903027	2361	353
chr1	150982249	150995634	ANXA9	0.903056	576	90
chr6	116511639	116524788	CALHM5	0.903057	440	69
chr9	104569168	104570130	OR13C8	0.903163	282	67
chr1	31617686	31632518	HCRTR1	0.903196	1277	136
chr16	90056566	90092072	PRDM7	0.903259	1307	124
chr17	51153559	51162428	NME1	0.903297	218	55
chr1	108875350	108934545	GPSM2	0.903346	910	159
chr14	94442464	94452800	SERPINA11	0.903374	590	82
chr12	56994492	56998447	GPR182	0.903398	739	145
chr11	35431823	35530300	PAMR1	0.9034	1410	247
chr6	291630	351355	DUSP22	0.903405	4	3
chr18	5289019	5297053	ZBTB14	0.903455	95	42
chr12	9067664	9116229	A2M	0.903526	1782	246
chr16	30075978	30085376	PPP4C	0.903551	38	33
chr5	55112971	55173177	CDC20B	0.903561	820	152
chr22	40857077	40932815	XPNPEP3	0.903561	1209	193
chr10	75233641	75236030	COMTD1	0.903731	911	93
chr12	56104537	56113910	PA2G4	0.90377	158	35
chr3	170357342	170396835	SKIL	0.903778	299	123
chr1	152409243	152414263	CRNN	0.903793	477	95
chr20	34516395	34540958	DYNLRB1	0.903797	103	39
chr7	141972631	141973773	TAS2R38	0.903807	681	57
chr4	7965310	8158832	ABLIM2	0.903924	78	12
chr1	246540561	246566261	TFB2M	0.903928	9	5
chr20	53936777	54070594	BCAS1	0.90393	86	22
chr6	159169400	159272108	FNDC1	0.903972	3841	517
chr5	69234795	69277430	CDK7	0.90404	130	51
chr11	13388008	13463297	BTBD10	0.904192	172	81
chr1	24556087	24609328	NCMAP	0.904208	136	25
chr7	90154456	90164829	STEAP1	0.904304	272	80
chr16	3024027	3027755	THOC6	0.90444	424	96
chr3	38138478	38143024	MYD88	0.904581	239	77
chr6	116571409	116597675	RWDD1	0.904587	143	39
chr8	144529179	144685846	ARHGAP39	0.904609	107	22
chr4	186526792	186555567	MTNR1A	0.904629	665	99
chr1	28329002	28335965	MED18	0.904645	288	50
chr1	3778559	3796498	LRRC47	0.904664	641	127
chr1	89633072	89769903	LRRC8C	0.904712	949	129
chr11	66012008	66013505	CST6	0.904721	228	32
chr3	131462212	131502983	MRPL3	0.904731	807	122
chr18	51028394	51085045	SMAD4	0.904869	273	48
chr2	86020216	86106155	POLR1A	0.904888	1911	323
chr3	38696802	38816286	SCN10A	0.904971	3390	561
chr13	51767993	51804163	DHRS12	0.904975	1057	90
chr5	141397947	141512975	PCDHGB5	0.905032	11437	1846
chr14	20955487	20956436	RNASE2	0.905079	226	23
chr1	197084121	197146694	ASPM	0.9051	4522	732
chr3	186783205	186789897	EIF4A2	0.905125	36	25
chr16	21402237	21448567	NPIPB3	0.905137	5	5
chr3	122577628	122639047	PARP15	0.90514	714	110
chr6	31959116	31969818	SKIC2	0.905216	1663	303
chr10	119104086	119137984	DENND10	0.90525	532	71
chrX	65034788	65507887	ZC3H12B	0.905364	242	82
chr1	36339624	36385924	STK40	0.905372	421	110
chr12	27022546	27066343	MED21	0.905419	246	56
chr11	119185457	119190223	PDZD3	0.905492	1334	165
chr14	38254000	38256093	CLEC14A	0.905518	905	133
chr10	50799409	50885675	A1CF	0.905536	422	126
chr12	119593774	119643075	TMEM233	0.905578	191	29
chr2	96760902	96811874	CNNM4	0.905592	569	129
chr1	156463727	156500779	MEF2D	0.905661	560	108
chr20	13995369	16053197	MACROD2	0.905693	109	21
chr12	76764103	76853696	ZDHHC17	0.905732	537	118
chr19	48813018	48836510	HSD17B14	0.905733	559	77
chr1	228165804	228182257	IBA57	0.905755	456	88
chrX	48826513	48830138	ERAS	0.905776	5	3
chr2	241106099	241150264	PASK	0.905782	2389	291
chr20	62642503	62685785	SLCO4A1	0.905787	1227	202
chr17	40792196	40799959	KRT28	0.905831	732	126
chr4	67737118	67754388	GNRHR	0.905956	662	68
chr10	80344745	80368073	DYDC2	0.906011	154	36
chr5	141402778	141512975	PCDHGA9	0.906017	10545	1695
chr12	50326230	50396622	FAM186A	0.906022	2129	304
chr12	108907741	109021068	SVOP	0.906026	3	2
chr11	45847118	45883248	CRY2	0.906089	752	151
chr7	138831381	138981389	KIAA1549	0.906182	3175	462
chr7	37905932	38025695	SFRP4	0.906183	932	155
chr9	109375466	109498313	PTPN3	0.906201	1276	243
chrX	153802166	153830565	PDZD4	0.906291	1155	108
chr3	185076838	185153060	C3orf70	0.906329	440	62
chr18	45687025	45752520	SLC14A1	0.906365	582	120
chr1	153633982	153646306	CHTOP	0.906487	333	52
chr8	26514031	26658178	DPYSL2	0.906494	355	114
chr19	53107879	53133077	ZNF415	0.906504	958	105
chr16	2460086	2464963	TEDC2	0.906526	1045	130
chr1	32361270	32364278	FAM229A	0.906554	680	114
chr1	32351521	32364312	TSSK3	0.906554	680	114
chr5	141636950	141641064	RELL2	0.906554	477	76
chrX	27590344	27749942	DCAF8L2	0.906587	653	68
chr20	63235883	63240495	BIRC7	0.906604	750	83
chr2	227683763	227718028	SLC19A3	0.906657	592	107
chr6	89926528	90296843	BACH2	0.906771	1061	131
chr3	51942345	51948867	PARP3	0.906805	83	13
chr20	49046246	49096960	CSE1L	0.906818	315	142
chr8	66964099	67056604	PPP1R42	0.906831	172	52
chr11	110429948	110464884	FDX1	0.906883	246	50
chr19	40319536	40348527	C19orf47	0.906909	554	126
chr15	60004234	60061730	FOXB1	0.90701	330	76
chrX	154389955	154409168	RPL10	0.907141	64	17
chr12	49064676	49070025	RHEBL1	0.907166	209	48
chrX	18675909	18827921	PPEF1	0.907201	85	7
chr7	28953358	28958330	TRIL	0.907223	1302	219
chr14	75131469	75176612	TMED10	0.907275	105	30
chr10	114294824	114404756	AFAP1L2	0.907337	1379	200
chr4	143336876	143474565	GAB1	0.907358	378	127
chr21	29024629	29054488	USP16	0.9074	1101	173
chr16	70480568	70523560	COG4	0.907446	945	255
chr1	75796882	75913242	MSH4	0.90747	927	184
chr1	52602371	52609051	GPX7	0.907581	320	53
chr22	38952741	38992778	APOBEC3A	0.907623	561	117
chr4	188139441	188147743	TRIML1	0.907688	641	107
chr19	36916316	37005037	ZNF568	0.907714	1650	238
chr8	28345590	28402701	ZNF395	0.90777	852	118
chr11	124382394	124384499	OR8B2	0.907776	613	57
chr2	127701497	127705242	SFT2D3	0.907809	328	91
chr14	22985894	23010166	C14orf93	0.907828	782	124
chr3	112463966	112499472	BTLA	0.907869	66	33
chr16	85027782	85094230	KIAA0513	0.907888	728	121
chr19	40875439	40882752	CYP2A7	0.907892	1147	126
chr1	32862268	32872482	FNDC5	0.907903	206	56
chr11	111918032	111926871	C11orf52	0.908085	125	28
chr3	45689056	45745412	SACM1L	0.908155	379	127
chr4	70628744	70646824	ENAM	0.908161	1007	218
chr8	60678740	60868028	CHD7	0.908164	3592	586
chr16	61647242	62037035	CDH8	0.908167	804	159
chr2	169810081	169824931	METTL5	0.908196	303	103
chr1	2425980	2505532	PLCH2	0.908222	3420	439
chr1	77779624	77879540	MIGA1	0.90826	733	138
chr17	62423875	62453385	METTL2A	0.908279	854	97
chr6	132617022	132624275	TAAR2	0.908378	407	78
chr3	190305707	190322446	CLDN1	0.9084	369	58
chr21	44600597	44602174	KRTAP10-7	0.908473	61	8
chr9	92493554	92536655	ECM2	0.908751	1817	135
chrX	48801377	48824982	HDAC6	0.908755	63	19
chr12	55966781	55972789	CDK2	0.908809	337	42
chr21	30319124	30320315	KRTAP26-1	0.908824	217	50
chr20	38472816	38578859	RALGAPB	0.908853	1125	274
chr15	74179466	74212267	STRA6	0.908898	1445	223
chr7	27106184	27152583	HOXA3	0.908919	1852	367
chr6	88047841	88066838	SPACA1	0.908926	324	67
chr5	181123122	181131169	OR2V1	0.90898	628	59
chr7	150323263	150338156	LRRC61	0.908996	955	151
chr2	241675747	241686944	DTYMK	0.909017	189	61
chr7	135681231	135729258	SLC13A4	0.909024	387	111
chr9	128633653	128656847	DYNC2I2	0.909039	1806	196
chr1	154974653	154979251	CKS1B	0.909101	30	16
chr1	19882395	19912945	OTUD3	0.909124	585	89
chr19	51388289	51390591	C19orf84	0.909185	108	38
chr6	31718594	31726714	MPIG6B	0.909251	1171	125
chr10	5393101	5404828	TUBAL3	0.909255	1080	132
chr7	22419444	22727613	STEAP1B	0.909315	47	14
chr3	47282917	47346816	KLHL18	0.909325	523	133
chr16	16379140	16393972	NPIPA7	0.909354	2	2
chr22	29505879	29555216	THOC5	0.909375	346	137
chr4	68815994	68832023	UGT2B10	0.909406	220	12
chr1	241995490	241999098	MAP1LC3C	0.909457	73	29
chr16	28591943	28597050	SULT1A2	0.909481	538	119
chr2	79025686	79028505	REG3G	0.909523	597	47
chr11	58023881	58181616	OR9Q1	0.909611	3216	231
chr5	120464300	120687332	PRR16	0.909659	13	5
chr12	7649400	7665908	APOBEC1	0.909694	726	41
chr1	236214681	236282019	ERO1B	0.909696	843	100
chr19	11505929	11529172	ECSIT	0.909761	929	131
chr22	17787649	18024561	MICAL3	0.909823	4370	662
chr2	241734602	241768816	D2HGDH	0.909823	1346	201
chr2	26457203	26558756	OTOF	0.909826	4804	694
chr17	7548508	7557890	TNFSF12	0.909845	6	4
chr17	63880215	63881944	GH2	0.909863	1074	97
chr11	6259806	6272127	CCKBR	0.909925	622	147
chr8	11982256	11984590	DEFB135	0.909978	152	26
chr12	121017763	121039246	OASL	0.909997	1022	128
chr17	41159649	41160748	KRTAP4-4	0.910014	95	31
chr12	53064316	53079404	SPRYD3	0.910026	261	88
chr9	120902393	120929173	TRAF1	0.910052	999	107
chr7	71779491	72447151	CALN1	0.910059	11	2
chrX	131544074	131545000	OR13H1	0.91019	327	59
chr10	70147289	70170523	SAR1A	0.910255	76	29
chr3	98130721	98138548	OR5H1	0.910275	541	64
chr2	85133392	85310387	TCF7L1	0.910299	870	126
chr12	48921518	48926474	FKBP11	0.910317	272	65
chr2	231108230	231125042	HTR2B	0.910422	574	126
chr13	109752695	109786583	IRS2	0.910462	1036	308
chr13	77895481	77975529	EDNRB	0.910479	155	14
chr19	4182689	4224814	ANKRD24	0.910568	2649	366
chr15	68818221	68946811	SPESP1	0.910589	192	64
chr17	41275698	41276207	KRTAP9-7	0.910601	152	38
chr5	141653401	141682230	ARAP3	0.910751	2848	403
chr20	46008908	46016561	MMP9	0.910791	1524	185
chr17	28041737	28196381	NLK	0.910866	371	74
chr21	44666189	44666927	KRTAP12-2	0.910896	500	41
chr17	17681458	17811453	RAI1	0.910915	2113	414
chr10	70597348	70602759	PRF1	0.910916	926	151
chr11	19117099	19176422	ZDHHC13	0.910992	628	129
chr9	111327229	111330224	OR2K2	0.911011	583	69
chr12	12940575	12952170	GPRC5D	0.91102	397	93
chr9	111525159	111577844	ZNF483	0.911037	490	139
chr11	75422394	75433203	KLHL35	0.911153	1615	259
chr15	64387748	64455303	TRIP4	0.911177	771	146
chr8	66870749	66922048	MCMDC2	0.911191	706	137
chr18	63647579	63726432	SERPINB11	0.911196	230	21
chr8	123644442	123653801	KLHL38	0.911289	1172	158
chr8	22048995	22082527	DMTN	0.911363	221	80
chr6	36390551	36442854	PXT1	0.911418	69	26
chr12	22625075	22690665	ETNK1	0.911488	417	107
chr4	106041599	106316683	TBCK	0.911496	33	10
chr5	141343829	141512975	PCDHGA3	0.911546	22939	3837
chr2	20447074	20449440	RHOB	0.911551	17	15
chr21	33503931	33543491	GART	0.911623	30	15
chr16	66934444	66945096	CES2	0.911632	801	148
chr7	141002610	141015228	MRPS33	0.911643	74	32
chr20	44714844	44728509	CCN5	0.911643	310	105
chr13	102799119	102841533	BIVM	0.911674	489	93
chr3	16586792	16670306	DAZL	0.911711	304	66
chr20	31303212	31308585	DEFB116	0.911731	190	35
chr19	2732204	2740028	SLC39A3	0.911744	493	89
chr18	23134564	23260470	CABLES1	0.911796	840	182
chr6	168292830	168319777	DACT2	0.911798	1888	219
chr13	113297239	113323672	LAMP1	0.911823	592	110
chr20	362835	397559	TRIB3	0.911893	316	21
chr9	131009174	131094473	LAMC3	0.911894	3566	477
chr7	55951793	56000181	NIPSNAP2	0.911935	710	117
chr19	57527325	57557542	ZNF549	0.911939	2094	221
chr9	123379654	123930152	DENND1A	0.911942	1127	227
chr13	71437966	71867204	DACH1	0.911981	545	132
chr11	46677080	46700619	ARHGAP1	0.912192	510	108
chr15	88803436	88875353	ACAN	0.912204	4655	611
chr21	46300181	46323875	C21orf58	0.912214	1365	89
chr1	192809039	192812275	RGS2	0.912287	451	63
chr17	28648346	28662189	SDF2	0.912431	182	52
chr14	104865268	104896747	CEP170B	0.912444	3866	489
chr7	98877933	99050831	TRRAP	0.912483	1850	585
chr3	52221080	52225645	TLR9	0.912501	1000	195
chr7	156949712	156973176	NOM1	0.91262	1830	243
chr20	4852356	5010293	SLC23A2	0.912638	327	84
chr12	29412474	29497686	OVCH1	0.912642	1464	208
chr1	155169408	155173475	KRTCAP2	0.912648	116	44
chr7	141836300	141841487	PRSS37	0.912738	322	55
chr1	196975010	197009678	CFHR5	0.912748	995	133
chr3	38346760	38421348	XYLB	0.91278	1320	163
chrX	49171898	49175235	PLP2	0.912808	5	4
chr1	34865436	34929650	DLGAP3	0.91286	953	230
chr10	103453240	103458900	CALHM1	0.912861	1267	148
chr5	10225507	10249897	ATPSCKMT	0.912862	40	12
chr1	111483348	111563962	TMIGD3	0.912891	917	138
chr21	46188141	46228824	LSS	0.912963	909	208
chr19	32972209	32978229	FAAP24	0.912968	377	51
chr5	75068275	75236911	ANKRD31	0.91297	1971	352
chr7	50458436	50565405	DDC	0.912996	347	110
chr3	47227998	47283451	KIF9	0.91301	1195	252
chr11	74235801	74311640	P4HA3	0.913034	1045	201
chr17	82035136	82037709	DCXR	0.913081	227	72
chr3	154334943	154430190	GPR149	0.913141	552	184
chr14	100376418	100530303	WDR25	0.913142	622	136
chr7	726699	786475	DNAAF5	0.913209	1636	266
chr1	6590724	6614607	KLHL21	0.913233	1245	197
chr1	53946085	53968168	LRRC42	0.913242	551	100
chr17	75525080	75575209	LLGL2	0.913247	2438	357
chr15	41621134	41773081	MGA	0.913274	3765	633
chr3	143265222	143848485	SLC9A9	0.913307	7	5
chr10	14838306	14871741	HSPA14	0.913315	341	125
chr17	28363506	28365199	SEBOX	0.913399	356	55
chr17	81509413	81523847	ACTG1	0.913498	379	36
chr12	85800703	85836409	RASSF9	0.913522	574	82
chr10	62804720	62808479	ADO	0.91355	149	47
chr10	122990807	123008812	IKZF5	0.913633	309	53
chr14	90847861	91060641	RPS6KA5	0.913678	1115	135
chr2	200973718	201071671	HYCC2	0.913698	573	92
chr7	1082208	1093815	GPER1	0.913705	367	107
chr4	99896248	99946618	DNAJB14	0.913709	168	79
chr1	212624474	212626775	GARIN4	0.913735	1213	135
chr3	49020459	49023495	NDUFAF3	0.913772	152	38
chr21	29194071	29630751	BACH1	0.913794	122	23
chr17	41249687	41250653	KRTAP9-4	0.913812	344	47
chr6	31897785	31945673	C2	0.913908	844	186
chr16	11547722	11636381	LITAF	0.91393	113	32
chr17	3608240	3636250	SHPK	0.913947	96	6
chr14	57268924	57298742	AP5M1	0.913957	546	97
chr11	77322017	77474635	PAK1	0.91397	220	77
chr12	6310436	6328506	PLEKHG6	0.913986	2213	260
chr19	19320829	19358754	MAU2	0.914028	135	65
chr19	1815248	1848483	REXO1	0.91405	2733	391
chr1	152775140	152777024	LCE1F	0.914054	374	42
chr11	72106378	72112780	ANAPC15	0.914067	518	102
chr10	274190	689668	DIP2C	0.914097	1585	379
chr7	75996338	76048004	STYXL1	0.914212	305	73
chr1	175010789	175023425	MRPS14	0.914257	144	58
chr22	50274979	50307646	PLXNB2	0.914312	381	50
chr4	183659267	183713594	TRAPPC11	0.914334	1446	254
chr2	37099210	37157522	EIF2AK2	0.914405	102	45
chr9	120600811	120714470	MEGF9	0.914426	678	144
chr11	124241095	124254364	OR8G1	0.914457	39	13
chr11	102396332	102470384	TMEM123	0.914459	158	40
chr11	111540280	111561745	LAYN	0.914472	445	96
chr3	13816258	13880071	WNT7A	0.914481	217	83
chr19	57535257	57559863	ZNF550	0.914503	2063	210
chr8	86047109	86088621	PSKH2	0.914548	67	7
chr5	148202794	148215137	SPINK6	0.91457	91	15
chr10	116056925	116276803	GFRA1	0.914583	421	106
chrX	38006553	38128819	SYTL5	0.914589	1007	128
chr14	103912288	103928269	ATP5MJ	0.914664	86	22
chr15	39588357	39782841	FSIP1	0.914672	1500	259
chr19	43622368	43639850	CADM4	0.914686	231	71
chr12	91050491	91058024	KERA	0.914714	208	72
chr2	176104216	176109754	HOXD11	0.914753	412	126
chr12	71439798	71586310	LGR5	0.914783	2174	216
chr17	35809482	35864615	TAF15	0.914845	2167	257
chr5	53560633	53683338	NDUFS4	0.914853	372	60
chr9	107283137	107332192	RAD23B	0.914884	436	76
chr1	52726453	52827336	ZYG11B	0.914943	248	88
chr4	55556519	55592245	PDCL2	0.914949	238	51
chr12	64186316	64222296	KICS2	0.914986	14	7
chr12	109929804	109996389	GIT2	0.914994	1259	152
chrX	151694607	151705924	PRRG3	0.915052	465	84
chr6	168441151	168673445	SMOC2	0.915092	302	30
chrX	13734743	13777955	OFD1	0.915136	646	136
chr17	74579365	74592283	CD300LD	0.915244	186	35
chr1	150257251	150265078	CA14	0.91529	6	5
chr2	97713576	97739862	ZAP70	0.915292	400	112
chr8	73290242	73295789	RPL7	0.915348	167	55
chrX	147981337	148026665	FMR1NB	0.915386	19	8
chr16	66754640	66801620	TERB1	0.915396	703	149
chr11	109864295	110296712	RDX	0.915418	1354	280
chr1	89106132	89150456	GBP2	0.915439	1255	200
chr14	24136163	24138967	PSME1	0.915475	622	63
chr12	11132958	11134644	TAS2R30	0.91549	276	50
chr2	190408355	190509205	MFSD6	0.915504	480	122
chr12	56152256	56159647	MYL6B	0.915567	395	85
chr1	247034637	247078811	ZNF670	0.91558	322	84
chr11	85694224	85811159	SYTL2	0.915619	82	10
chr4	121035613	121073021	NDNF	0.915635	833	102
chr3	49805209	49813953	UBA7	0.915709	1945	233
chr6	19837370	19842197	ID4	0.915813	374	60
chr11	107502727	107565742	ALKBH8	0.915922	1912	137
chr16	67184379	67190185	EXOC3L1	0.915927	1990	231
chr13	85792790	85806683	SLITRK6	0.915975	704	196
chr9	4709556	4742043	AK3	0.916001	650	88
chr6	87513459	87590028	RARS2	0.916037	587	143
chr8	65602458	65634217	ARMC1	0.916079	203	48
chr10	68477998	68527523	SLC25A16	0.916112	227	96
chr5	139475533	139482935	STING1	0.916139	294	64
chr14	20223710	20224702	OR11H6	0.916195	1077	80
chr17	7855066	7856099	TMEM88	0.916336	774	59
chr16	49373804	49399431	C16orf78	0.916339	553	60
chr11	32602721	32794662	CCDC73	0.916366	40	19
chr19	57614233	57624724	ZNF134	0.916393	710	107
chr6	143864436	143938343	ZC2HC1B	0.91644	152	9
chr5	151742316	151772532	ATOX1	0.916551	318	41
chr1	64745075	64833232	RAVER2	0.916592	732	135
chr15	63597353	63602428	FBXL22	0.916609	754	75
chr2	38889875	38975454	ARHGEF33	0.91664	986	233
chr20	45812576	45816957	UBE2C	0.916696	118	38
chr12	132822187	132956304	CHFR	0.916707	1492	267
chr10	22534854	22714578	PIP4K2A	0.916719	148	78
chr19	50466785	50476848	GARIN5A	0.916792	435	120
chr4	143996104	144019380	GYPB	0.916796	1140	46
chr17	7579491	7582111	CD68	0.916799	344	92
chr19	751112	764318	MISP	0.916809	1184	221
chr8	33485182	33501262	MAK16	0.916818	328	78
chr4	107931549	107953461	CYP2U1	0.916833	1095	135
chrX	102599168	102604159	ARMCX5	0.91684	254	54
chr6	24402908	24426194	MRS2	0.916882	436	91
chr7	141074064	141480380	TMEM178B	0.916928	380	51
chr1	42767245	42779491	C1orf50	0.917032	266	66
chr21	38155549	38307357	KCNJ15	0.917064	57	6
chrX	52644061	52654900	SSX7	0.917091	119	34
chr17	7023050	7030290	BCL6B	0.917131	465	110
chr19	18418864	18434562	SSBP4	0.917216	442	147
chr16	29992330	29996074	HIRIP3	0.917286	1439	157
chr3	120596328	120602507	NDUFB4	0.917297	275	45
chr19	34481758	34512304	WTIP	0.917304	484	121
chr17	18108756	18179802	MYO15A	0.917321	7309	980
chr8	41653220	41896741	ANK1	0.917346	69	28
chr10	11823339	11872277	PROSER2	0.917386	90	16
chr3	119498547	119525090	TIMMDC1	0.917432	386	61
chr8	91954972	92103286	RUNX1T1	0.917438	16	8
chr6	139240061	139291998	TXLNB	0.917444	1277	162
chr6	136342281	136550819	MAP7	0.917511	1488	211
chr13	50015254	50020922	KCNRG	0.917531	14	8
chr12	49002274	49018807	PRKAG1	0.917679	244	68
chr12	48653211	48682238	KANSL2	0.917837	150	41
chr17	8159149	8163546	VAMP2	0.917843	88	14
chr3	170037995	170085392	GPR160	0.917853	244	8
chr10	112149865	112215377	GPAM	0.917856	653	163
chr16	11249619	11381662	RMI2	0.91789	250	52
chr2	240029491	240030429	OR6B2	0.917895	701	66
chr6	36948263	36964837	PI16	0.917929	1271	108
chr15	56243971	56445997	TEX9	0.917938	1692	217
chr6	36493892	36547479	STK38	0.917957	145	68
chr9	97412096	97496125	TDRD7	0.917979	998	215
chr11	554850	560738	LMNTD2	0.918041	1236	227
chr11	22622533	22625823	FANCF	0.918148	539	106
chr19	53879190	53907652	PRKCG	0.918162	299	99
chr8	47260878	47736306	SPIDR	0.91819	107	41
chr7	50444128	50542535	FIGNL1	0.91822	1374	228
chr19	5842888	5851471	FUT3	0.918273	1178	100
chr19	50311937	50333515	KCNC3	0.918288	777	139
chr6	28107689	28130082	ZSCAN16	0.918299	568	72
chr3	192796815	192917856	MB21D2	0.91835	610	116
chr19	39406847	39409412	ZFP36	0.918355	496	74
chr6	132588592	132589741	TAAR5	0.918384	1298	87
chr1	107056674	107067636	PRMT6	0.918414	470	119
chrX	22999960	23003589	DDX53	0.918463	540	99
chr7	66628881	66649067	KCTD7	0.918479	471	83
chr19	48485271	48513935	LMTK3	0.918487	996	329
chr16	31471585	31477960	TGFB1I1	0.918499	394	118
chr21	46635595	46665124	PRMT2	0.918559	544	103
chr17	8120592	8124106	HES7	0.918566	307	74
chr6	169457212	169702067	WDR27	0.918569	1666	204
chr15	48878134	48880173	EID1	0.918676	103	53
chr19	9247344	9252625	OR7E24	0.918686	384	63
chr10	92689955	92695647	HHEX	0.918686	322	61
chr9	100578079	100588389	CAVIN4	0.918731	536	112
chr19	7688758	7702146	FCER2	0.918733	624	74
chr11	126262938	126269144	SRPRA	0.91875	401	139
chr12	124946825	124989131	DHX37	0.91883	2475	333
chr9	21304326	21305313	IFNA5	0.918859	247	41
chr11	1554051	1572271	DUSP8	0.918876	743	143
chr2	176188668	176190907	HOXD1	0.918918	461	110
chr10	132332154	132381508	LRRC27	0.91893	1295	140
chr2	85605254	85612066	C2orf68	0.918973	754	83
chr2	190646746	190692766	NAB1	0.918976	270	80
chr11	102520508	102530750	MMP7	0.918987	474	68
chr2	24175053	24200849	FAM228A	0.919004	624	63
chr11	1607565	1608463	KRTAP5-3	0.919012	514	41
chr1	202147013	202161588	PTPN7	0.919104	1394	183
chr19	45933734	45974044	NOVA2	0.919136	122	55
chr4	67612652	67701155	UBA6	0.919226	1362	202
chr3	50674927	51384198	DOCK3	0.919234	1808	371
chr6	161347417	162727775	PRKN	0.91927	34	14
chr3	52833121	52897562	STIMATE-MUSTN1	0.919352	875	108
chr4	76001275	76007509	CXCL9	0.919363	32	12
chr16	11927259	11976643	NPIPB2	0.919372	728	152
chrX	74304180	74305034	ZCCHC13	0.919373	183	21
chr12	57771492	57782541	EEF1AKMT3	0.919389	362	62
chr3	189956728	190122437	P3H2	0.919394	1371	237
chr3	109326144	109337546	DPPA4	0.919427	174	48
chr12	4649095	4694317	NDUFA9	0.919431	978	107
chr1	147928393	147993592	GPR89B	0.919457	20	3
chr17	67377281	67697256	PITPNC1	0.919503	183	56
chr1	153056120	153057512	SPRR2A	0.919508	41	13
chr1	68474152	68497221	DEPDC1	0.919559	690	170
chr7	149239651	149255606	ZNF212	0.919604	1121	134
chr6	1312098	1314758	FOXQ1	0.919707	730	112
chr19	51246348	51269330	SIGLECL1	0.919739	120	28
chr8	31639222	32855666	NRG1	0.919782	227	20
chr12	108522214	108561400	SART3	0.919786	1317	240
chr1	226548764	226609230	STUM	0.919914	81	30
chr16	2088708	2135898	PKD1	0.919914	11634	1592
chr11	65833834	65856896	SNX32	0.919984	795	166
chr1	240014348	240475187	FMN2	0.92	1913	350
chr1	67138907	67259979	IL23R	0.920075	285	96
chr1	153974269	153977674	JTB	0.920105	191	22
chr1	36088892	36093932	ADPRS	0.920131	445	98
chr2	181535041	181680665	CERKL	0.920194	123	23
chr9	17906563	18910950	ADAMTSL1	0.920213	3865	592
chr22	23768226	23784316	MMP11	0.92026	1315	169
chr12	10995961	10998304	TAS2R20	0.920297	414	51
chr11	66616626	66629934	RBM14	0.920318	954	167
chr1	11066618	11099869	EXOSC10	0.920354	1226	218
chr21	34364006	34371381	KCNE2	0.920358	306	42
chr5	95391366	95450454	FAM81B	0.920432	64	13
chr3	10285666	10292947	GHRL	0.920435	113	37
chr12	53506691	53625979	ATF7-NPFF	0.920485	477	99
chr2	181891730	181930738	ITPRID2	0.920492	1677	286
chr10	133347368	133352683	PRAP1	0.920541	221	39
chr6	111299028	111483715	REV3L	0.920571	2965	529
chr19	4444999	4457794	UBXN6	0.920579	1474	185
chr20	38346482	38377013	LBP	0.92064	24	12
chr1	175067833	175148075	TNN	0.920706	2779	373
chr3	27106484	27369460	NEK10	0.920745	1766	265
chr9	137306896	137423211	EXD3	0.920747	3475	276
chr6	30345131	30346884	RPP21	0.92076	607	57
chr6	31739677	31762676	MSH5	0.920764	595	173
chrX	129446501	129523500	SMARCA1	0.92078	539	114
chr4	154583126	154590742	FGA	0.920826	789	184
chr1	244454377	244641177	CATSPERE	0.920855	618	142
chr20	52972358	53495330	TSHZ2	0.920858	223	30
chrX	120250752	120258398	ZBTB33	0.920922	274	53
chr22	46150521	46243755	PPARA	0.920974	39	8
chr7	95297676	95324532	PON1	0.921031	710	79
chr20	18383367	18467281	DZANK1	0.921055	1319	173
chr1	147902795	147909269	GJA8	0.921115	94	19
chr11	33077188	33162371	CSTF3	0.921174	209	90
chr19	48364367	48376377	SYNGR4	0.921247	414	70
chr9	74946583	74952912	C9orf40	0.92126	285	45
chr12	111034165	111350554	CUX2	0.921369	230	24
chr15	48408313	48645721	FBN1	0.921389	2528	512
chr1	153614255	153616986	S100A14	0.921421	106	24
chr2	176092721	176095944	HOXD13	0.92146	470	97
chr19	12884422	12887201	KLF1	0.921467	441	92
chr19	50025714	50053414	ZNF473	0.921483	1543	166
chr5	181147586	181159285	OR2V2	0.921531	450	67
chr8	143368876	143384221	RHPN1	0.92161	1343	222
chr15	34751032	34754998	GJD2	0.921639	106	40
chr4	70238382	70251474	CSN3	0.921641	320	41
chr19	58479512	58512413	SLC27A5	0.921665	1869	274
chr2	62500218	62511894	TMEM17	0.921721	125	57
chr5	141370242	141512975	PCDHGB3	0.921793	16476	2817
chr7	93130056	93148385	SAMD9L	0.921799	1027	213
chr2	158171073	158456753	CCDC148	0.921842	1091	148
chr7	99546300	99558536	FAM200A	0.921855	618	128
chr2	42494569	42756947	MTA3	0.921898	724	140
chr3	63833870	63863868	THOC7	0.921906	126	40
chr22	23070519	23125032	GNAZ	0.921978	11	5
chr12	55927319	55954027	DGKA	0.92204	636	124
chr3	57556274	57566848	PDE12	0.922047	566	127
chr1	156721891	156728766	ISG20L2	0.922069	434	73
chr20	31440632	31450257	DEFB123	0.922116	45	13
chr15	64815632	64825668	PIF1	0.922126	1512	233
chr7	22725884	22732002	IL6	0.922137	44	25
chr1	248290139	248303424	OR2T12	0.922142	534	63
chr10	92291167	92353964	MARCHF5	0.922208	72	27
chr14	24365673	24379604	NFATC4	0.922208	1554	240
chr17	28724348	28727935	TLCD1	0.922244	298	95
chr5	181193924	181205293	TRIM7	0.922303	920	149
chr3	129543175	129551467	H1-8	0.922423	429	56
chr9	65737146	65738396	FOXD4L4	0.922432	57	32
chr1	206684905	206734281	MAPKAPK2	0.922465	417	57
chr19	49689594	49690575	ADM5	0.92247	307	37
chr19	51055626	51065114	KLK13	0.922526	381	89
chr21	30165565	30166805	CLDN17	0.922534	434	62
chr20	38748460	38772520	ACTR5	0.922554	838	178
chr6	30743199	30744548	IER3	0.92259	206	32
chr7	38259643	38273636	TARP	0.922608	103	24
chr5	38258409	38465480	EGFLAM	0.922638	2571	299
chr10	97319271	97321915	FRAT1	0.922651	365	75
chr22	18150118	18177397	USP18	0.92266	339	61
chr9	15464066	15510995	PSIP1	0.922676	426	110
chr1	203795623	203854124	ZBED6	0.922677	2487	355
chr1	203795623	203854999	ZC3H11A	0.922677	2487	355
chr1	19074510	19210266	UBR4	0.922733	4643	950
chr22	36510855	36529184	EIF3D	0.922748	132	65
chr22	50245183	50251405	HDAC10	0.922862	861	178
chr16	68245304	68261058	PLA2G15	0.922893	766	132
chr11	63681446	63759891	RTN3	0.922909	892	210
chr4	187995771	188005046	ZFP42	0.922916	425	67
chr9	104526253	104527209	OR13C4	0.922971	844	87
chr19	57848731	57889074	ZNF814	0.922975	1582	317
chr1	78889764	79282124	ADGRL4	0.923108	1365	181
chr3	169766921	169769561	ACTRT3	0.923146	419	73
chr11	16777297	17014415	PLEKHA7	0.923173	1808	394
chr2	112275597	112340063	ZC3H6	0.923224	703	198
chr16	19701937	19718235	KNOP1	0.923281	753	106
chr3	32238679	32370321	CMTM8	0.923397	409	47
chr17	1420689	1463162	CRK	0.923406	176	71
chr9	128832942	128882494	KYAT1	0.923433	1362	136
chr8	12132417	12134099	USP17L7	0.923466	9	6
chr16	30114105	30123506	MAPK3	0.923467	408	82
chr7	74027789	74069907	ELN	0.923612	1621	205
chr15	59659146	59689339	BNIP2	0.923652	979	139
chr19	55229779	55259017	PPP6R1	0.923681	1567	230
chr9	32553001	32573184	NDUFB6	0.92371	612	84
chr3	186105668	186362234	DGKG	0.923728	1169	230
chr3	196639694	196662004	NRROS	0.923733	691	118
chr15	40351033	40356434	PHGR1	0.923746	16	5
chr11	107928448	107963482	RAB39A	0.923769	112	41
chr14	81260652	81436465	STON2	0.923817	105	17
chr7	92245974	92401383	ANKIB1	0.923841	374	14
chr15	63189560	63267776	RAB8B	0.923845	130	38
chrX	107206611	107244247	DNAAF6	0.923885	51	21
chr3	134355347	134375479	AMOTL2	0.923983	1680	237
chr5	172209646	172283764	UBTD2	0.923985	415	40
chr8	120535745	120813273	SNTB1	0.924014	1029	184
chr1	203475806	203491352	PRELP	0.924039	299	95
chr15	64151715	64157481	SNX22	0.924045	499	81
chr1	117863485	117929621	GDAP2	0.924049	389	105
chr9	135932969	135961373	UBAC1	0.924103	939	98
chr12	57243453	57251188	STAC3	0.924145	440	76
chr3	124761948	124901418	ITGB5	0.924157	1774	202
chr2	240139026	240144562	OTOS	0.924157	242	33
chr2	73926826	73958961	DGUOK	0.924162	338	80
chr5	141355021	141512975	PCDHGA4	0.924171	20416	3431
chr18	60371062	60372775	MC4R	0.924187	395	92
chr11	5232678	5243657	HBD	0.924222	479	39
chr6	43522334	43576038	XPO5	0.92423	199	18
chr20	45306840	45317824	RBPJL	0.924245	1356	160
chr6	86937528	87016679	HTR1E	0.924245	475	64
chr12	114670255	114684175	TBX3	0.924252	732	178
chr19	38990714	39032785	FBXO27	0.924261	495	92
chr19	48795062	48811029	BCAT2	0.924331	916	106
chr11	6107684	6108835	OR56B4	0.924342	290	89
chr19	54415219	54436904	TTYH1	0.924345	23	15
chr2	96593170	96642787	KANSL3	0.924386	224	13
chr7	87196160	87220587	TMEM243	0.924437	460	41
chr11	112961247	113278436	NCAM1	0.924467	287	7
chr1	35713877	35718894	C1orf216	0.924582	527	58
chr4	112285509	112442621	ALPK1	0.924651	1888	279
chr7	100352176	100367831	PILRB	0.92467	530	75
chr1	42807052	42817397	SVBP	0.924709	32	10
chr1	42784991	42816619	TMEM269	0.924709	32	10
chr14	96363452	96387288	GSKIP	0.924747	55	23
chr17	74950742	74973166	HID1	0.924756	821	197
chr7	2242226	2251146	NUDT1	0.924775	494	73
chr5	178130996	178150568	RMND5B	0.924778	980	138
chr1	178849535	178871077	ANGPTL1	0.924806	657	126
chr20	472498	543835	CSNK2A1	0.924841	447	41
chrX	154762742	154777689	DKC1	0.924907	250	32
chr2	195737703	196068837	DNAH7	0.925009	7946	1058
chr13	45120510	45284893	GTF2F2	0.925035	312	79
chr6	124962437	125092633	RNF217	0.92507	1090	141
chr22	17084954	17115693	IL17RA	0.925074	2070	246
chr17	46833201	46886730	WNT9B	0.925091	874	124
chr9	104747683	104760120	NIPSNAP3A	0.925123	587	69
chr12	120578764	120581402	POP5	0.925132	282	44
chr11	10511673	10541230	RNF141	0.925141	551	48
chr8	143553207	143563062	GSDMD	0.925186	886	158
chr7	83955777	84492724	SEMA3A	0.925227	25	9
chr12	48935723	48957487	ARF3	0.925232	14	9
chr7	76397518	76442071	ZP3	0.925238	857	178
chr7	123828983	123877481	HYAL4	0.925247	759	98
chr10	35126791	35212958	CREM	0.925251	720	115
chr18	31129236	31162856	DSC1	0.925261	1409	222
chr2	206737763	206765328	MDH1B	0.925267	158	13
chr19	44777869	44800652	CBLC	0.92528	440	117
chr1	6613731	6624030	PHF13	0.92535	126	46
chr9	87882877	87888903	SPATA31E1	0.925351	1752	246
chr1	10450031	10451998	CORT	0.925382	159	46
chr11	123069872	123195248	CLMP	0.925384	442	89
chr6	41053202	41064891	APOBEC2	0.925482	274	64
chr2	47160084	47176921	CALM2	0.925528	259	43
chrX	85243991	85273362	ZNF711	0.925643	274	77
chr11	71929018	71997597	RNF121	0.925656	139	64
chr7	1567332	1571005	PSMG3	0.925704	125	23
chr1	158472220	158480936	OR10R2	0.925751	435	89
chr7	55951877	55956500	MRPS17	0.925754	363	45
chr22	37367960	37427479	ELFN2	0.925797	218	20
chr19	6467207	6482557	DENND1C	0.925808	1019	181
chr17	44959693	44968303	C1QL1	0.92582	194	63
chr3	197668867	197749727	RUBCN	0.925822	1629	258
chr5	43192071	43280850	NIM1K	0.925901	21	10
chr1	25861484	25875708	PAQR7	0.925906	551	68
chr19	7492976	7508450	TEX45	0.925918	741	124
chr5	176238367	176345991	SIMC1	0.925929	1133	194
chr14	99397748	99480889	SETD3	0.925956	377	115
chr12	122920951	122981649	ABCB9	0.925972	3216	554
chr6	130366017	130443067	TMEM200A	0.925984	422	111
chr2	202265736	202303661	NOP58	0.926074	257	94
chr19	20619939	20661596	ZNF626	0.926113	94	21
chr2	109542799	109614143	SEPTIN10	0.926137	2128	184
chr16	56589074	56591088	MT3	0.926151	288	49
chr9	96385941	96418370	ZNF367	0.926237	286	57
chr2	38797729	38875934	DHX57	0.92626	166	24
chr19	45782947	45792845	DMWD	0.926321	747	188
chr16	81006552	81033114	CENPN	0.926337	358	103
chr13	30202630	30307551	KATNAL1	0.926389	528	88
chr11	66744451	66843516	C11orf80	0.926421	524	170
chr17	59707192	59842255	VMP1	0.926462	230	53
chr2	20684014	20823130	LDAH	0.92653	1008	98
chr12	52674736	52680407	KRT1	0.926538	1040	144
chr7	127610292	127618142	PAX4	0.926573	1214	124
chr12	53103486	53124535	SOAT2	0.926671	1013	154
chr1	27005020	27012850	TENT5B	0.926685	571	130
chr3	44584888	44648471	ZNF197	0.926776	1482	278
chr17	3291017	3298360	OR3A1	0.926792	809	88
chr8	132570416	132675592	DNAAF11	0.926821	63	10
chr7	53035633	53036925	POM121L12	0.926883	1046	98
chr1	42658335	42676758	PPIH	0.926932	205	42
chr1	84398484	84415018	DNASE2B	0.926947	343	82
chr9	110365248	110579880	SVEP1	0.926957	5188	754
chr14	24399003	24419283	NYNRIN	0.926985	1327	387
chr5	141489081	141512975	PCDHGC5	0.927027	930	233
chr20	325552	330224	SOX12	0.927031	600	60
chr11	83156988	83187451	PCF11	0.927072	1383	288
chr20	32358330	32439319	ASXL1	0.92713	223	26
chr9	137039463	137046179	NPDC1	0.927175	1242	165
chr3	140941830	140980995	SLC25A36	0.92719	255	50
chr16	8674596	8784575	ABAT	0.927211	666	140
chr9	86264546	86283102	ISCA1	0.927244	88	23
chr2	127257290	127294166	ERCC3	0.927252	1099	213
chr19	12043805	12052961	ZNF878	0.927269	611	111
chr17	16546954	16569204	ZNF287	0.927323	297	83
chr1	156249224	156282825	SMG5	0.927333	1471	247
chr19	17049729	17075625	HAUS8	0.927356	645	90
chr11	1012823	1036718	MUC6	0.927379	3300	505
chr16	55655988	55707645	SLC6A2	0.927392	755	118
chr12	122974580	122980043	OGFOD2	0.927434	1282	190
chr17	43847148	43863639	CD300LG	0.927447	556	78
chr3	37452115	37823507	ITGA9	0.927516	1482	233
chr4	120684919	120922870	PRDM5	0.927518	571	138
chr15	68778535	68820897	ANP32A	0.92756	16	2
chr2	233775679	233833423	MROH2A	0.927594	3638	473
chr15	80946289	80989828	MESD	0.927598	482	97
chr7	148697914	148801110	CUL1	0.927618	63	47
chr11	118971712	118981287	FOXR1	0.927624	389	77
chr1	205789094	205813748	SLC41A1	0.92763	343	94
chr2	87755960	87825796	RGPD2	0.927646	21	20
chr6	118813442	118935162	MCM9	0.927657	143	31
chr2	98087116	98313299	VWA3B	0.927697	2310	285
chr1	33081104	33123492	AZIN2	0.92775	713	126
chr12	14767999	14771131	H4C16	0.927751	57	26
chr20	63293186	63334851	COL20A1	0.927792	2815	410
chr20	57561080	57568121	PCK1	0.927813	1759	189
chr1	248145148	248146086	OR2M5	0.927847	1057	85
chr1	22635077	22639678	C1QA	0.927942	399	45
chr2	37231631	37253403	NDUFAF7	0.928107	678	159
chr1	36136570	36156053	TRAPPC3	0.928151	162	35
chr19	57681969	57717301	ZNF551	0.928152	1052	224
chr12	123384132	123409353	KMT5A	0.928155	423	87
chr5	73120569	73131809	TMEM171	0.928265	147	12
chr2	232520388	232525716	PRSS56	0.928272	1035	171
chrX	47974851	48003989	ZNF182	0.928383	34	8
chr2	119544432	119662251	CFAP221	0.928391	1355	190
chr19	17075777	17214537	MYO9B	0.928411	4342	502
chr19	44890569	44903689	TOMM40	0.928414	277	84
chr8	144355431	144359376	FBXL6	0.928416	89	19
chr20	63528001	63537376	PTK6	0.928438	903	171
chr10	70431936	70447951	NODAL	0.928445	394	82
chr16	1256059	1259008	TPSD1	0.928524	691	68
chr3	132654446	132679794	UBA5	0.928563	492	79
chr16	86576368	86583478	FOXL1	0.928687	553	81
chr2	47345158	47387601	EPCAM	0.928695	1555	172
chr2	168901291	168910000	G6PC2	0.928798	1088	108
chr1	182839347	182887982	DHX9	0.928874	188	107
chr16	56565073	56568957	MT4	0.928928	69	14
chr17	50634777	50692253	ABCC3	0.928987	3601	459
chr17	30477362	30527592	GOSR1	0.929106	418	69
chr14	73275107	73458617	NUMB	0.929147	177	14
chr2	25733753	25878487	ASXL2	0.929175	1514	216
chr7	72879349	72951440	POM121	0.929222	377	80
chr9	114611206	114646422	TMEM268	0.929277	671	76
chr16	589357	629272	RAB40C	0.92933	128	45
chr19	54906148	54916140	NCR1	0.929435	90	11
chr17	35350305	35373701	SLFN11	0.929494	536	140
chr11	56134721	56140201	OR8J3	0.929552	607	74
chr2	172084740	172089677	DLX1	0.929637	98	42
chr14	36580004	36582614	NKX2-8	0.929653	587	61
chr2	219279342	219286898	DNAJB2	0.929743	395	81
chr8	73972437	73982783	TMEM70	0.929787	227	51
chr6	43509702	43562419	POLR1C	0.929808	214	22
chr12	53326575	53345315	SP7	0.929855	383	110
chr6	11537749	11583524	TMEM170B	0.929866	66	28
chr1	19664875	19680966	HTR6	0.929868	951	134
chr19	2977538	2995179	TLE6	0.929885	141	23
chr20	45534196	45547662	EPPIN-WFDC6	0.929906	276	44
chr8	39934614	40016392	IDO2	0.929908	917	99
chr1	200027614	200177420	NR5A2	0.929994	637	140
chr5	123089241	123194266	PRDM6	0.930003	1340	184
chr9	15553043	16061663	CCDC171	0.930065	2466	459
chr19	2819868	2836735	ZNF554	0.93009	786	106
chrX	118346073	118449961	WDR44	0.9301	342	68
chr19	48630030	48637379	DBP	0.930113	530	135
chr1	1449689	1470163	ATAD3C	0.93012	106	17
chr13	110523066	110561722	RAB20	0.930216	172	57
chr17	6789133	6831761	TEKT1	0.930224	950	110
chr16	3493484	3495489	C16orf90	0.93025	331	77
chr12	55362975	55369279	OR6C75	0.930263	437	84
chr3	38496127	38542161	EXOG	0.930283	862	106
chr11	69809968	69819416	FGF3	0.930345	299	72
chr20	21705659	21718481	PAX1	0.930444	1630	216
chr19	16185380	16192046	FAM32A	0.930445	91	24
chr1	111680630	111755824	INKA2	0.930466	424	99
chr13	95677139	95794988	DNAJC3	0.930498	403	90
chr16	18804860	18926408	SMG1	0.930579	3304	764
chr6	44342650	44380179	SPATS1	0.930631	546	47
chr18	31058840	31102522	DSC2	0.930633	314	25
chr22	39077067	39087743	APOBEC3G	0.93067	416	92
chr20	45406057	45410610	DBNDD2	0.930697	372	97
chr22	16961936	17008222	GAB4	0.930703	998	158
chr15	64911902	64958691	ANKDD1A	0.930726	155	17
chr6	25962802	25991231	TRIM38	0.930744	31	13
chr8	143597831	143603224	TIGD5	0.930749	700	131
chr17	28473293	28497781	SLC13A2	0.93076	1063	141
chr3	169083499	169663775	MECOM	0.930764	1299	242
chr19	53333749	53356906	ZNF845	0.930799	1499	211
chr17	7014495	7017525	C17orf49	0.930805	142	45
chr4	70195725	70204576	ODAM	0.930814	613	61
chr1	68045886	68051717	DIRAS3	0.930874	53	31
chr2	60756253	60802086	PAPOLG	0.930878	308	107
chr13	43023203	43114213	DNAJC15	0.930913	196	42
chr7	6754103	6799365	RSPH10B2	0.930938	38	14
chr18	316737	500722	COLEC12	0.930946	1803	166
chr8	144841042	144853736	COMMD5	0.930972	539	169
chr22	33162226	33922841	LARGE1	0.930999	26	10
chr2	240691866	240698483	AQP12A	0.931034	49	19
chr8	38728186	38853028	TACC1	0.931188	1114	172
chr2	189441446	189475552	WDR75	0.931204	1237	166
chr3	47016428	47164113	SETD2	0.931274	2184	424
chr11	6019336	6034338	OR56A1	0.931318	316	89
chr2	3703575	3848008	DCDC2C	0.931364	361	80
chr1	178725165	178921842	RALGPS2	0.931454	1023	223
chr16	53701692	54158512	FTO	0.931677	1633	149
chr5	116085016	116412762	COMMD10	0.931756	349	61
chr20	45629739	45631196	WFDC10A	0.931773	62	15
chr10	112374116	112428379	ACSL5	0.931778	725	143
chr3	52316319	52400492	DNAH1	0.931813	654	66
chr6	5085341	5089487	PPP1R3G	0.931895	466	118
chr20	46540946	46550654	OCSTAMP	0.931898	1204	142
chr22	24494107	24528390	UPB1	0.931905	997	134
chr19	11797667	11809622	ZNF491	0.931991	647	101
chr1	175944831	176207286	COP1	0.931994	716	130
chr3	9917074	9933630	IL17RC	0.932057	238	26
chr1	6579994	6589280	ZBTB48	0.932091	614	181
chr14	24265538	24271611	RABGGTA	0.932217	1005	147
chr20	34704339	34713439	TP53INP2	0.932233	311	73
chr5	178113532	178126081	N4BP3	0.932251	778	172
chr1	109656099	109665496	GSTM4	0.932254	492	68
chr19	49665142	49673916	BCL2L12	0.932303	1482	124
chr1	46489836	46516216	DMBX1	0.932315	387	100
chr3	39467198	39529479	MOBP	0.932378	146	59
chrX	154010506	154019902	IRAK1	0.932409	493	109
chr12	56230049	56237846	SLC39A5	0.932423	1042	147
chr17	41712331	41715969	GAST	0.932431	367	27
chr8	22146830	22157084	LGI3	0.932445	1402	195
chr2	189661452	189666437	ASDURF	0.932535	87	40
chr20	3846799	3876123	MAVS	0.932569	406	118
chr19	53159213	53193386	ZNF665	0.932622	1119	132
chr3	19947097	19985175	RAB5A	0.932638	141	47
chr3	185476496	185499057	TMEM41A	0.932648	332	106
chr12	7919230	7936187	SLC2A3	0.93266	345	102
chr15	34225013	34230156	EMC4	0.932694	113	44
chr22	30331988	30356919	SF3A1	0.93273	447	98
chr20	63696652	63698684	TNFRSF6B	0.932736	1056	159
chr15	69298912	69407780	PAQR5	0.932766	649	78
chr6	43511832	43516985	YIPF3	0.932767	304	81
chr17	7705202	7711372	EFNB3	0.932805	217	79
chr1	33007986	33080996	AK2	0.932814	595	78
chr16	30778456	30787205	ZNF629	0.93284	360	107
chr20	35302566	35412031	UQCC1	0.932874	413	90
chr9	83938311	83956986	C9orf64	0.932913	661	91
chr1	1253909	1273864	UBE2J2	0.932945	27	5
chr16	66961245	66975149	CES3	0.932957	1445	130
chr12	10699089	10723323	YBX3	0.932964	1454	148
chr12	113422380	113438276	SDSL	0.933089	1699	112
chr11	60699585	60715807	MS4A8	0.933106	146	38
chr3	50354750	50359521	TMEM115	0.933131	412	66
chr19	14514769	14560391	DNAJB1	0.933151	356	105
chr9	137255327	137273542	NELFB	0.933175	431	138
chr12	111405923	111451623	SH2B3	0.933185	1556	205
chr2	182833275	182866637	FRZB	0.933209	775	91
chr19	4292227	4302431	TMIGD2	0.933222	537	57
chr10	22316386	22320306	COMMD3	0.933228	288	71
chr4	189940870	189963202	FRG1	0.933278	472	64
chr3	50205246	50221486	SLC38A3	0.933289	293	67
chr8	96142333	96160806	GDF6	0.933329	964	126
chr19	55528611	55537133	SBK2	0.933445	1498	152
chr19	18058995	18098944	IL12RB1	0.933452	1345	168
chr4	77047155	77076309	CCNI	0.933481	193	88
chr7	144000320	144008793	OR6B1	0.933547	492	70
chr16	77190835	77202398	MON1B	0.933553	624	162
chrX	28587446	29956718	IL1RAPL1	0.933596	21	10
chr3	9890574	9894349	JAGN1	0.933626	208	55
chr2	206159585	206162928	EEF1B2	0.933697	123	44
chr4	173331376	173334432	HMGB2	0.933712	85	20
chr18	48919853	48950965	SMAD7	0.933721	320	106
chr11	3000922	3057613	CARS1	0.933763	942	205
chr6	147508690	147737547	SAMD5	0.93379	479	54
chr9	136375567	136400176	SNAPC4	0.9338	2418	370
chr9	124257606	124353307	NEK6	0.933829	284	72
chr2	85685175	85698852	GNLY	0.933837	309	44
chr3	185282941	185489094	MAP3K13	0.933838	1059	204
chr4	100185870	100190782	DDIT4L	0.933843	245	59
chr1	9848276	9910336	CTNNBIP1	0.933852	154	25
chr17	410325	431062	C17orf97	0.933933	832	106
chr6	27873148	27873534	H4C13	0.933959	103	29
chrX	109372906	109482086	GUCY2F	0.934008	1132	182
chr8	144720907	144756417	ZNF251	0.934044	169	25
chr3	42257825	42266185	CCK	0.934046	121	31
chr2	113705011	113756693	SLC35F5	0.934056	499	111
chr3	64092236	64445476	PRICKLE2	0.934092	756	190
chr14	22946228	22957161	HAUS4	0.93411	304	90
chr8	144525733	144529132	C8orf82	0.93421	1068	136
chr1	155139891	155140595	DPM3	0.934211	84	22
chr16	84191138	84197168	ADAD2	0.934265	1334	229
chr19	42401514	42427388	LIPE	0.934283	2600	331
chr17	41565836	41572059	KRT9	0.934285	34	12
chr7	81699010	81770438	HGF	0.934307	595	142
chrX	101418287	101533459	ARMCX4	0.934315	154	50
chr17	28546708	28552631	UNC119	0.934316	296	86
chr11	22813799	22830299	SVIP	0.93437	67	20
chr1	206928522	206946466	PIGR	0.934439	932	139
chr1	244653103	244709033	DESI2	0.934464	347	33
chr17	8224815	8248058	CTC1	0.934597	161	31
chr18	50879080	50954257	ME2	0.934605	520	121
chr16	57447425	57461270	COQ9	0.934691	1197	91
chr11	22625509	22813001	GAS2	0.934727	424	95
chr4	40810027	41216714	APBB2	0.934728	931	146
chr19	33132090	33175799	WDR88	0.934735	559	90
chr7	150722253	150750033	GIMAP5	0.934857	467	74
chr6	93240020	93419687	EPHA7	0.934881	967	182
chr1	37713880	37765133	EPHA10	0.934931	3021	358
chr9	90609832	90642862	DIRAS2	0.935064	47	31
chr19	43951223	43967709	ZNF221	0.935169	230	12
chr19	58451611	58457833	ZNF324B	0.93526	437	124
chr20	56412112	56460387	CASS4	0.935307	98	21
chr6	655939	657100	HUS1B	0.935322	605	73
chr11	94543921	94549895	FUT4	0.935441	838	171
chr15	74541206	74598131	ARID3B	0.935448	538	120
chr1	179025804	179076567	FAM20B	0.935464	456	79
chr12	6451690	6466517	TAPBPL	0.935494	1299	116
chr2	238244044	238290102	PER2	0.935596	2413	281
chr11	104994235	105023168	CASP5	0.935614	35	11
chr11	2159779	2161221	INS	0.935646	116	22
chr19	55485188	55487568	NAT14	0.935657	365	88
chr12	113462033	113472280	LHX5	0.9357	146	78
chrX	119236245	119244466	PGRMC1	0.935712	388	34
chr3	49412212	49416476	TCTA	0.935867	260	27
chr1	92217915	92245813	C1orf146	0.935901	198	49
chr3	128619969	128681075	RPN1	0.935932	742	133
chr12	54301202	54351846	COPZ1	0.935987	168	38
chr6	26017032	26017787	H1-1	0.935993	687	110
chr2	223596940	223602361	SCG2	0.93601	520	122
chr11	72002864	72080693	NUMA1	0.93603	3696	529
chr1	151540305	151583583	TUFT1	0.936224	494	88
chr6	169215780	169254050	THBS2	0.936238	2120	269
chr14	55559072	55701526	KTN1	0.936261	1870	324
chr2	127843553	127858155	POLR2D	0.936355	83	23
chr2	112055269	112119318	TMEM87B	0.936359	525	128
chr5	75674124	75717448	POC5	0.936383	477	119
chr9	120855651	120894896	PHF19	0.936392	669	104
chr19	35443907	35451767	FFAR2	0.936428	812	97
chr8	47736913	47738164	CEBPD	0.936491	323	83
chr20	47209214	47356889	ZMYND8	0.936521	166	11
chr20	52051663	52204308	ZFP64	0.936529	1333	262
chr17	28614446	28645454	BLTP2	0.936597	2385	432
chr18	10666483	11149569	PIEZO2	0.936622	3920	701
chr11	114518934	114559881	NXPE1	0.93669	1227	126
chr11	7970251	8001862	EIF3F	0.936792	886	104
chr11	119018763	119025454	TRAPPC4	0.936835	407	82
chr6	28378955	28399747	ZSCAN12	0.936896	660	106
chr10	38010650	38065088	ZNF33A	0.936899	812	169
chr4	7192538	7742836	SORCS2	0.936905	3694	488
chr19	47220822	47232766	BBC3	0.936915	330	101
chr19	48968130	48993310	GYS1	0.936952	612	195
chr6	33416442	33418317	CUTA	0.937016	608	80
chr21	15729982	15880064	USP25	0.937029	1519	238
chr19	39731255	39738029	CLC	0.937035	107	21
chr7	131500262	131558217	PODXL	0.937098	913	83
chr16	74408631	74421478	CLEC18B	0.9371	13	12
chr6	158972871	159000202	RSPH3	0.937103	513	104
chr19	7049321	7051735	MBD3L2	0.937128	9	9
chr19	56189686	56197815	ZSCAN5B	0.937197	1038	145
chr11	36575574	36598279	RAG2	0.937199	1382	171
chr22	39570753	39689735	CACNA1I	0.937204	2481	487
chr17	48958554	48968596	GIP	0.937244	236	39
chr7	151081085	151083493	TMUB1	0.937244	347	57
chr19	15419978	15449956	WIZ	0.937298	1803	314
chrX	153793516	153798499	SSR4	0.937331	74	26
chr5	135334381	135399914	MACROH2A1	0.937335	99	51
chr20	157454	159163	DEFB127	0.937411	43	12
chr5	61157704	61162468	SMIM15	0.937461	287	12
chr20	36751791	36773818	DSN1	0.937491	225	70
chr20	23350791	23354771	NXT1	0.93756	56	19
chr5	94703690	95285094	MCTP1	0.937603	983	223
chr20	45648563	45670270	WFDC11	0.937606	31	17
chr11	27330827	27363234	CCDC34	0.937691	915	96
chr1	109504178	109509738	AMIGO1	0.937738	198	43
chr17	41930617	41966503	ODAD4	0.937825	124	25
chr17	56791913	56838773	C17orf67	0.937868	496	71
chr1	13700188	13825079	PRDM2	0.937874	2874	361
chr3	120742637	120783069	GTF2E1	0.93795	1032	104
chr1	55066359	55215378	USP24	0.937953	1845	423
chr6	109095110	109174418	CEP57L1	0.937954	905	102
chr18	3496032	4455307	DLGAP1	0.937979	677	208
chr5	14704800	14871778	ANKH	0.937991	470	101
chr9	122908056	122913323	ZBTB6	0.937993	522	61
chr11	112084800	112086798	TIMM8B	0.938027	104	39
chr17	42773449	42779599	VPS25	0.938058	108	42
chr2	30231534	30323730	LBH	0.93808	118	31
chr16	70251983	70289707	AARS1	0.938095	1211	250
chr19	55132698	55149206	TNNT1	0.938139	26	5
chr2	15940550	15947007	MYCN	0.938184	381	104
chr14	73711783	73714384	PNMA1	0.938198	168	67
chr9	110303476	110337884	TXNDC8	0.938237	325	48
chr7	4797055	4883716	RADIL	0.938295	3723	545
chr1	224896262	225399292	DNAH14	0.938297	6792	998
chr10	80454265	80533124	TSPAN14	0.938302	109	44
chr6	31971091	31982821	STK19	0.938314	415	121
chr2	218125289	218137251	CXCR2	0.938338	577	68
chr12	50504985	50748657	DIP2B	0.938364	1124	306
chr1	44405194	44651724	RNF220	0.938429	10	4
chr10	46888	74163	TUBB8	0.93848	213	49
chr1	149928651	149936879	MTMR11	0.93852	19	12
chr6	6588108	6654983	LY86	0.938533	312	32
chr1	215567304	215621807	KCTD3	0.938553	588	130
chr4	78887127	78939438	PAQR3	0.938573	1713	185
chr16	28974221	28984548	SPNS1	0.938603	836	155
chr12	90963682	91005026	EPYC	0.938745	1142	96
chr4	151409176	151670503	FHIP1A	0.938883	2084	239
chr9	21201469	21202205	IFNA7	0.938883	489	47
chr3	148865296	148897203	CPA3	0.938935	1224	113
chr11	111298546	111308735	POU2AF3	0.9391	651	57
chr6	26216200	26216688	H2BC8	0.939121	114	38
chr5	172641263	172691540	NEURL1B	0.939258	297	129
chr19	8806170	8832314	ZNF558	0.939282	41	6
chr8	22604757	22620964	CCAR2	0.939283	1716	260
chr6	27815022	27815489	H2BC14	0.9393	286	47
chr21	41464300	41531116	TMPRSS2	0.939318	119	14
chr5	80960363	81230162	RASGRF2	0.939381	977	216
chr9	126860639	126885878	ZBTB34	0.939436	174	84
chr13	40555667	40666641	FOXO1	0.93953	843	119
chr7	107470018	107475684	GPR22	0.93956	160	46
chr10	97865000	98030828	CRTAC1	0.93958	1487	206
chr1	153357854	153361023	S100A9	0.939597	168	15
chr2	42048021	42058517	PKDCC	0.939655	730	154
chr10	88935074	88991339	ACTA2	0.939657	75	42
chr5	146110566	146182696	LARS1	0.93974	792	214
chr2	113058638	113065382	IL36RN	0.939755	896	48
chr16	30024427	30052978	TLCD3B	0.939763	233	82
chr6	80003887	80042527	TTK	0.939793	732	152
chr4	185585444	185956652	SORBS2	0.939795	2398	346
chr3	155821024	155854456	SLC33A1	0.939833	1060	98
chr15	78921058	78949574	CTSH	0.939861	422	107
chr6	139028745	139043302	ABRACL	0.939899	92	21
chr2	118942194	118994660	MARCO	0.939919	180	26
chr5	121851882	121852833	FTMT	0.939949	323	67
chr3	108160812	108222435	IFT57	0.939991	668	105
chr1	221701424	221742089	DUSP10	0.940023	602	108
chr20	63657810	63696253	RTEL1	0.940034	2307	403
chr19	2096429	2099593	IZUMO4	0.940104	1129	110
chr4	122826682	122898236	FGF2	0.940126	706	91
chr22	23970542	23980525	DDT	0.940129	4	3
chr22	23966888	23972556	DDTL	0.940129	4	3
chr22	41998725	42058456	WBP2NL	0.940239	632	80
chr14	37589552	37596059	FOXA1	0.940239	512	122
chr15	41981394	42051190	PLA2G4E	0.940262	1408	219
chr14	70522358	70535015	ADAM20	0.940289	1245	124
chr12	4562208	4615302	DYRK4	0.94031	564	135
chr20	34280268	34311802	AHCY	0.940333	8	4
chr15	41828092	41837581	JMJD7	0.940376	1036	130
chr11	78215293	78418348	GAB2	0.94048	1242	173
chr6	49785660	49787285	PGK2	0.940557	994	114
chr2	161308425	161411717	PSMD14	0.940558	25	10
chr13	41127569	41132802	KBTBD6	0.94062	330	79
chr4	102885048	103019719	SLC9B1	0.940632	474	76
chr5	160421855	160428739	PTTG1	0.940648	156	47
chr3	193274789	193378820	ATP13A5	0.940751	2245	287
chr3	46370946	46376206	CCR5	0.940834	994	113
chr12	120725774	120740008	ACADS	0.940843	824	149
chr3	126342635	126357408	KLF15	0.94087	300	89
chr9	97307304	97378751	CCDC180	0.94087	2393	403
chr2	70149885	70248615	C2orf42	0.940878	1162	205
chr2	232543883	232550557	TIGD1	0.94088	1267	221
chr18	26906481	27185308	CHST9	0.94093	346	88
chr11	124673844	124697518	SPA17	0.940958	83	28
chr9	129612225	129621101	C9orf50	0.940962	800	119
chr2	215942584	216034096	MREG	0.940971	366	59
chr3	197950190	197956610	RPL35A	0.940984	213	19
chr8	22687659	22693480	EGR3	0.940984	134	41
chr8	142910559	142917843	CYP11B2	0.940995	481	133
chr10	104129888	104232364	CFAP43	0.941011	2405	313
chr5	62403972	62628582	IPO11	0.941064	1651	296
chrX	129779949	129795201	SASH3	0.941069	529	64
chr1	226870184	226927726	PSEN2	0.941087	832	115
chrX	23908006	23939509	CXorf58	0.94109	292	51
chr14	20311368	20333312	CCNB1IP1	0.94111	806	70
chr3	126006357	126101561	SLC41A3	0.941124	421	117
chr5	171387116	171411810	NPM1	0.941195	68	36
chr3	138261437	138329886	NME9	0.941255	606	116
chr7	996986	1138260	C7orf50	0.941257	2055	290
chr21	28872191	28885371	N6AMT1	0.941283	84	4
chr16	16149565	16223522	ABCC6	0.941324	2632	441
chr18	50795120	50825402	MRO	0.941337	501	91
chr2	227164624	227314792	COL4A3	0.94135	2404	325
chr11	90131515	90192894	NAALAD2	0.941404	862	180
chr9	99979185	100099052	ERP44	0.94143	454	52
chr10	94683729	94736190	CYP2C18	0.941453	673	122
chr11	45885651	45906465	MAPK8IP1	0.941478	776	202
chr6	4706159	4955551	CDYL	0.941492	41	16
chr3	49683947	49689501	MST1	0.941525	826	218
chr20	31637912	31645006	COX4I2	0.94155	541	54
chr12	118013588	118033130	RFC5	0.941557	315	67
chr6	31530219	31542448	DDX39B	0.941688	221	54
chr4	176184579	176195585	SPATA4	0.941707	184	58
chr22	40824535	40856639	ST13	0.941728	405	93
chr2	3379675	3485094	TRAPPC12	0.941748	1781	234
chr7	5526409	5563902	ACTB	0.941764	6	5
chr19	52153864	52171643	ZNF836	0.941804	594	184
chr20	33031648	33044047	BPIFB6	0.941838	658	126
chr11	67518912	67524517	CABP2	0.941858	314	69
chr7	150716606	150724284	GIMAP1	0.94186	292	53
chr19	39196964	39201884	NCCRP1	0.941901	408	87
chr9	83968083	83980631	HNRNPK	0.941923	60	40
chr1	36084094	36088275	TEKT2	0.94196	1072	146
chrX	47836902	48002561	ZNF81	0.942114	108	20
chr15	42210447	42273534	TMEM87A	0.942129	480	108
chr11	125903348	125943702	DDX25	0.942149	850	154
chr5	132673986	132682678	IL4	0.942152	109	41
chr16	75443054	75465497	TMEM170A	0.942154	421	50
chrX	47370578	47414498	ZNF157	0.942179	650	75
chr4	53377569	53464382	FIP1L1	0.942186	245	104
chr12	6772512	6778455	LAG3	0.942227	691	160
chr10	89701590	89774939	KIF20B	0.942259	1812	361
chr2	208165343	208190030	C2orf80	0.942426	394	69
chr5	141364162	141512975	PCDHGA5	0.942454	17690	3040
chr9	23690104	23826337	ELAVL2	0.94246	150	73
chr17	15303811	15341632	TEKT3	0.942468	1129	151
chr7	158730995	158830253	ESYT2	0.942482	1127	271
chr16	70802084	71230722	HYDIN	0.942498	6364	858
chr4	155342658	155376970	MAP9	0.942514	987	124
chr19	47968046	47992170	BSPH1	0.942521	77	25
chr6	146598967	146815462	ADGB	0.942569	2256	373
chr17	35464249	35537678	SLFN12L	0.942621	577	116
chr7	983181	989640	CYP2W1	0.942642	1488	193
chrX	16786432	16844519	TXLNG	0.942676	497	74
chr8	71841560	71844412	MSC	0.942719	218	64
chr11	65261913	65305959	POLA2	0.942719	844	126
chr17	48103357	48123601	SNX11	0.94288	267	71
chr17	1279662	1300978	TRARG1	0.942885	412	56
chr17	40177010	40195656	RAPGEFL1	0.94295	22	14
chr6	7590198	7611967	SNRNP48	0.942953	764	88
chr19	48296457	48321971	ODAD1	0.942996	1277	183
chr2	151788984	151828492	ARL5A	0.942999	180	42
chr22	41367333	41399326	TEF	0.943008	207	59
chrX	24465244	24550466	PDK3	0.943068	208	29
chr7	6161776	6272644	CYTH3	0.943135	199	54
chr1	6555307	6579755	TAS1R1	0.943186	1940	199
chr22	17178790	17258235	ADA2	0.943215	521	114
chr16	67884885	67888855	NRN1L	0.943232	826	87
chr2	16549459	16666331	CYRIA	0.943237	73	31
chr11	13009316	13012119	RASSF10	0.943261	874	142
chr13	31739526	31803389	RXFP2	0.943294	812	132
chr19	7680833	7687703	TRAPPC5	0.943346	130	55
chr9	19053141	19102904	HAUS6	0.943365	1068	227
chr2	199955317	200008540	MAIP1	0.943366	252	79
chr11	494512	507300	RNH1	0.943424	565	141
chrX	152766136	152769716	MAGEA6	0.943438	41	17
chr1	209675412	209676390	G0S2	0.943495	216	30
chr1	19814029	19815283	RNF186	0.943507	691	72
chr1	204422628	204494805	PIK3C2B	0.943529	3638	436
chr3	196554177	196568674	WDR53	0.943546	18	8
chr12	10929236	10934845	PRH2	0.943547	346	14
chr7	112422887	112481017	IFRD1	0.943552	429	91
chr12	12326056	12350242	MANSC1	0.943583	814	86
chr1	184790724	184974508	NIBAN1	0.943639	66	32
chr11	121024125	121113108	TBCEL-TECTA	0.943641	447	95
chr6	24544104	24646191	KIAA0319	0.943651	1801	255
chr4	1211445	1250333	CTBP1	0.943675	342	73
chr7	30284597	30367689	ZNRF2	0.943739	56	3
chr12	47753916	47782751	SLC48A1	0.943785	473	59
chr2	216412383	216483053	SMARCAL1	0.943788	1034	170
chr8	22245133	22254601	POLR3D	0.943805	298	101
chr7	103074881	103099759	ARMC10	0.9439	517	92
chr9	95871264	96121154	ERCC6L2	0.943923	291	45
chr1	153606886	153613145	S100A16	0.943932	172	36
chr13	35473419	35478764	MAB21L1	0.943946	287	64
chr19	15353385	15379815	AKAP8	0.943955	1506	258
chr2	72129238	72147862	CYP26B1	0.943958	1354	157
chr19	45091396	45148077	PPP1R37	0.944003	741	197
chr9	33025273	33039907	DNAJA1	0.944155	122	60
chr4	81030708	81057627	BMP3	0.944183	388	89
chr6	126340115	126348875	CENPW	0.9442	85	25
chr12	108645109	108731526	CORO1C	0.944263	573	93
chr12	53506688	53507484	NPFF	0.944286	215	33
chr4	174490175	174523154	HPGD	0.944305	305	74
chr5	1008802	1038943	NKD2	0.944392	1084	153
chr15	36579626	36810248	CDIN1	0.944397	776	70
chr8	41929479	42051994	KAT6A	0.944413	1870	384
chr14	94561442	94569913	SERPINA4	0.944417	457	108
chr12	108562582	108569368	ISCU	0.94445	186	53
chr17	42758447	42763041	RAMP2	0.944487	123	39
chr2	173075435	173268015	MAP3K20	0.944498	7	6
chr12	10824960	11171608	PRH1	0.944606	3516	518
chr14	51989514	52010694	RTRAF	0.944624	793	102
chr12	51238724	51271362	DAZAP2	0.944633	477	92
chr8	144827518	144847509	ZNF7	0.944698	416	139
chr17	12665890	12768949	MYOCD	0.94474	1390	228
chr14	80954989	81146306	TSHR	0.944753	1089	182
chr1	53226900	53238518	MAGOH	0.944893	21	11
chr6	45880827	46080348	CLIC5	0.944893	1439	102
chr9	122237622	122264840	RBM18	0.944896	100	28
chr3	122183668	122291629	CASR	0.944959	1000	135
chrX	71239624	71255146	ZMYM3	0.944963	511	115
chr7	141907813	142106747	MGAM	0.945035	5927	820
chr9	119153458	119369435	BRINP1	0.945038	1185	190
chr9	37120574	37358149	ZCCHC7	0.945041	887	108
chrX	56232356	56291531	KLF8	0.945084	123	42
chr17	4932277	4935023	GP1BA	0.945109	849	148
chr11	111782195	111871581	ALG9	0.945117	1216	142
chr12	55954105	55973317	PMEL	0.945146	1426	181
chr1	28587829	28648291	TAF12	0.945168	5	4
chr8	27809624	27838082	PBK	0.94524	272	75
chr17	49700934	49709014	SLC35B1	0.945264	660	92
chr22	32218464	32255347	SLC5A4	0.945273	1152	164
chr1	11761787	11789585	C1orf167	0.945373	3298	407
chr14	105049395	105065445	GPR132	0.945389	222	70
chr9	121074660	121177729	CNTRL	0.945447	3436	519
chr1	205504596	205532793	CDK18	0.945451	30	5
chr2	25227855	25342590	DNMT3A	0.945489	445	111
chr10	48684873	48982956	WDFY4	0.945533	3835	834
chr2	203706475	203738912	CD28	0.945616	455	44
chr15	97960703	97973833	ARRDC4	0.945732	821	125
chr4	11393150	11429564	HS3ST1	0.94578	237	79
chr10	100735396	100829944	PAX2	0.945825	450	100
chr1	944203	959309	NOC2L	0.945829	1917	259
chr18	30989365	31042815	DSC3	0.945866	47	18
chr19	55785397	55836800	NLRP11	0.945872	593	126
chrX	18989307	19122637	ADGRG2	0.94588	1434	127
chr5	64766368	65102412	CWC27	0.946005	168	8
chr9	130172404	130237303	NCS1	0.946029	28	14
chr9	127885321	127905408	ST6GALNAC6	0.946102	675	113
chr9	127579370	127696027	STXBP1	0.946116	211	72
chr18	47808957	47931146	SMAD2	0.946138	46	29
chr14	91965991	92040896	TRIP11	0.946175	2904	370
chr5	141373891	141512975	PCDHGA6	0.946241	15545	2635
chr2	205993721	206086303	INO80D	0.946249	1199	183
chr12	70366290	70434292	KCNMB4	0.946251	64	28
chr8	109334324	109345954	ENY2	0.946263	11	10
chr7	30424527	30478784	NOD1	0.946378	1792	245
chr9	122526358	122527296	OR1N1	0.946404	532	79
chr5	32689070	32791724	NPR3	0.946414	74	14
chr11	5754243	5755958	OR52N4	0.946495	1207	77
chr15	32765544	33194714	FMN1	0.946495	3999	467
chr6	52750087	52763475	GSTA2	0.946524	328	64
chr9	94603133	94640249	FBP1	0.94653	607	75
chr9	39355669	39361962	SPATA31A1	0.946636	1475	208
chr19	57466663	57477570	ZNF772	0.946658	595	106
chrX	105218929	105220694	TEX13A	0.946667	675	62
chr10	5524961	5526771	CALML3	0.946669	219	41
chr2	74497517	74503316	LBX2	0.946764	801	101
chr12	118063593	118136026	VSIG10	0.94677	839	117
chr2	95025677	95053992	MAL	0.946832	123	42
chr17	34285742	34288334	CCL11	0.946846	65	18
chr1	205568885	205602918	MFSD4A	0.946876	641	88
chr2	229922302	230013119	FBXO36	0.94696	463	68
chr6	26188710	26189112	H4C4	0.946997	101	52
chr12	108858932	108901043	DAO	0.947061	640	95
chr15	74899992	74906883	FAM219B	0.947068	8	5
chr1	51287258	51345116	TTC39A	0.947075	1081	158
chr2	189784085	189877629	PMS1	0.947105	1520	188
chr7	26152198	26187137	NFE2L3	0.947121	2167	241
chr19	3136033	3163749	GNA15	0.947133	286	94
chr17	67337916	67366605	PSMD12	0.947162	372	77
chr11	63624087	63671921	ATL3	0.947288	92	18
chr17	40475828	40501623	TNS4	0.947307	678	147
chr1	150698060	150720895	HORMAD1	0.947329	292	50
chr7	151207837	151210488	H2BK1	0.947342	10	2
chr20	35455164	35519280	CEP250	0.947344	159	41
chr22	19875517	19941820	TXNRD2	0.947417	1614	172
chr4	139716753	140154184	MAML3	0.947458	1830	257
chr9	105662457	105663124	TAL2	0.947493	424	34
chr7	44062727	44065567	PGAM2	0.947522	870	120
chr1	192316992	192367285	RGS21	0.947542	189	47
chr1	147541501	147626216	BCL9	0.947569	41	16
chr12	110452486	110469268	GPN3	0.947575	525	91
chr10	85599552	86366795	GRID1	0.947577	1002	242
chr1	40245947	40251684	TMCO2	0.947621	71	24
chr7	99027440	99144108	SMURF1	0.947689	343	131
chr12	100473708	100564414	NR1H4	0.947707	375	103
chr9	127505339	127578989	NIBAN2	0.947729	1566	215
chr2	189674290	189761193	ANKAR	0.947742	2449	379
chr11	101451564	101872562	TRPC6	0.947771	38	8
chr15	66293217	66333898	DIS3L	0.947786	1401	285
chr17	41848518	41865423	KLHL11	0.947848	491	101
chr6	36854827	36874803	PPIL1	0.947853	98	37
chr19	4247080	4269088	YJU2	0.947863	321	67
chr1	19975431	19980416	PLA2G2A	0.947889	120	20
chr11	4384897	4393702	TRIM21	0.947889	903	99
chr19	45890023	45902613	MYPOP	0.947933	629	92
chr11	787115	790113	CEND1	0.947937	247	50
chr6	10671418	10694797	C6orf52	0.947943	160	35
chr4	147480917	147544954	EDNRA	0.947965	105	46
chr11	747415	765012	TALDO1	0.947968	657	134
chr3	196639775	196736007	PIGX	0.948005	1290	224
chr21	44285838	44298648	AIRE	0.948023	1208	160
chr19	8444767	8489114	HNRNPM	0.948025	575	152
chr12	64404392	64451125	XPOT	0.94803	771	164
chr17	28855010	28861061	ERAL1	0.948073	643	83
chr1	109616104	109632051	AMPD2	0.948088	546	210
chr12	15107783	15348675	RERG	0.948089	103	4
chr1	160485030	160523262	SLAMF6	0.948194	76	32
chr1	45500300	45513382	MMACHC	0.948226	782	109
chr1	161046946	161069970	ARHGAP30	0.94823	1253	235
chrX	50190777	50201007	AKAP4	0.948249	80	7
chr7	5045821	5069487	RBAK	0.948286	339	122
chr6	152750797	152759765	VIP	0.948367	86	34
chr14	20768404	20770948	EDDM3B	0.948485	239	38
chr12	107318421	107659642	ABTB3	0.948512	920	264
chr10	97584323	97612802	HOGA1	0.948531	1018	174
chr17	75909574	75941140	FBF1	0.948536	2264	348
chr7	2251770	2354318	SNX8	0.948565	1296	145
chr19	49506816	49526428	FCGRT	0.948575	531	88
chr9	136196250	136205128	LHX3	0.94864	749	132
chr14	91271323	91417844	CCDC88C	0.948654	4892	584
chr5	58582221	58859394	RAB3C	0.948696	166	57
chr1	20719731	20732837	SH2D5	0.948762	1105	138
chr19	37696371	37719761	ZNF607	0.948764	806	170
chr7	6104949	6161564	USP42	0.948774	2183	396
chr1	11022009	11047239	MASP2	0.948803	1663	213
chr11	18588781	18610255	SPTY2D1OS	0.948811	93	11
chr3	113828182	113947174	GRAMD1C	0.948941	678	136
chrX	46447292	46497422	KRBOX4	0.948942	73	26
chr17	38752741	38764225	PSMB3	0.948992	318	31
chr11	75260122	75351705	ARRB1	0.949013	494	122
chr22	17734138	17774770	BID	0.949163	261	73
chr5	173144442	173164387	BNIP1	0.949177	161	62
chr17	18667629	18682314	FOXO3B	0.94918	88	40
chr9	94558720	94593824	FBP2	0.949227	550	107
chr18	54357906	54385218	C18orf54	0.94927	720	120
chr6	116494989	116545684	TRAPPC3L	0.949289	933	127
chr6	73394828	73417566	DDX43	0.949323	373	122
chr17	1716523	1738599	WDR81	0.94934	3187	530
chr16	67674531	67719339	GFOD2	0.949354	429	131
chr19	45001461	45038192	RELB	0.949358	631	138
chr19	35742464	35745445	U2AF1L4	0.949389	627	91
chr11	67056847	67072017	RHOD	0.949419	24	2
chr3	50155045	50189075	SEMA3F	0.949459	875	201
chr8	66492326	66518524	VXN	0.949473	117	48
chr11	85628573	85636539	TMEM126B	0.949485	57	13
chr19	12699201	12724011	TNPO2	0.949547	354	106
chrX	100291644	100410273	PCDH19	0.949566	1296	160
chr19	8308768	8321375	NDUFA7	0.94957	606	50
chr2	74529596	74533350	HTRA2	0.949645	706	80
chrX	64185117	64205708	AMER1	0.949677	989	146
chrX	103252995	103255192	TCEAL8	0.949719	32	16
chr10	87094161	87191465	SHLD2	0.949801	590	140
chr16	30573740	30585769	ZNF785	0.949827	441	124
chr9	137007234	137028915	ABCA2	0.949853	502	65
chr5	141382739	141512975	PCDHGA7	0.949894	14651	2416
chr7	27141052	27143681	HOXA5	0.949951	178	56
chr7	31751179	32428131	PDE1C	0.949972	14	3
chr19	54923509	54966312	NLRP7	0.949976	1871	209
chr1	152811971	152813108	LCE1B	0.950097	146	41
chr12	56266890	56270966	COQ10A	0.950099	219	78
chr22	40859549	40862113	DNAJB7	0.950122	611	69
chr19	5904872	5910853	VMAC	0.950123	626	58
chr11	57528464	57530803	TIMM10	0.950157	47	17
chr3	33798571	33869707	PDCD6IP	0.950216	839	177
chrX	119468422	119471396	SLC25A5	0.950239	19	9
chr15	26543552	26939539	GABRB3	0.950243	22	8
chr19	49850735	49860744	PTOV1	0.950248	1037	193
chr9	92711363	92764833	BICD2	0.950249	644	188
chr3	98795941	98901695	DCBLD2	0.950294	1578	166
chrX	2691187	2741309	CD99	0.950375	475	84
chr7	6794134	6826770	CCZ1B	0.950424	281	46
chr16	89818179	89871319	SPIRE2	0.950433	1404	243
chr19	55349306	55354719	COX6B2	0.950479	262	31
chr11	126423358	127003460	KIRREL3	0.950486	4	3
chr10	118004916	118046941	RAB11FIP2	0.950505	802	101
chr11	57325986	57335892	SSRP1	0.950547	705	105
chr17	60149942	60170899	CA4	0.950573	513	81
chr7	44072062	44082530	POLM	0.950632	1050	181
chr20	24949269	24959928	CST7	0.950648	136	30
chr6	26272931	26273412	H2BC10	0.950658	168	41
chr8	107249482	107498055	ANGPT1	0.95072	437	81
chr1	1751232	1780457	NADK	0.950745	624	123
chr15	78340353	78348225	CRABP1	0.950811	93	48
chrX	49205063	49233371	CACNA1F	0.950833	46	18
chrX	71056332	71073426	SNX12	0.950881	18	6
chr1	85018082	85048500	MCOLN3	0.950889	636	122
chr7	117710651	117874139	CTTNBP2	0.950906	1812	351
chr19	43474954	43504935	PHLDB3	0.950971	378	14
chr14	95709947	95714196	TCL1A	0.950998	108	18
chr9	136949551	136955497	LCN12	0.951009	432	50
chr1	110338506	110346681	RBM15	0.951081	821	188
chr3	11790442	11846919	TAMM41	0.951082	396	109
chr10	101781325	101783446	NPM3	0.95109	311	51
chr18	9475009	9538114	RALBP1	0.951207	305	106
chr7	8433609	8752961	NXPH1	0.951239	9	5
chr19	42325609	42378769	MEGF8	0.95126	3800	759
chr19	39391303	39400641	MED29	0.951288	346	84
chr6	104936616	105083332	LIN28B	0.951313	85	39
chr2	237485428	237555322	MLPH	0.951321	1245	147
chr4	145599042	145660033	MMAA	0.951325	364	100
chr20	1561385	1620061	SIRPB1	0.951399	820	85
chr15	42158701	42208307	VPS39	0.951445	1100	167
chr20	604257	610309	TCF15	0.951455	401	52
chr1	204190341	204196491	KISS1	0.951478	129	42
chr1	111290851	111320566	CHIA	0.951529	1141	139
chr17	76074781	76077537	GALR2	0.951605	1149	124
chr3	141324213	141449792	ZBTB38	0.951608	676	168
chr3	112815709	112846864	CD200R1L	0.951619	229	46
chr7	92447482	92460075	GATAD1	0.951624	174	52
chr8	127322183	127420066	POU5F1B	0.951731	330	92
chr17	7613946	7633382	SHBG	0.951783	606	131
chr10	72273919	72276036	DDIT4	0.951875	295	66
chr1	16040252	16057311	CLCNKB	0.951884	1046	197
chr3	15450133	15521751	COLQ	0.951902	530	134
chr9	76611376	76906114	PRUNE2	0.951913	3845	601
chr15	43533462	43590208	PPIP5K1	0.952008	313	87
chrX	10015254	10144474	WWC3	0.952035	2306	251
chr19	917287	921005	KISS1R	0.952078	457	139
chr16	14632931	14669236	BFAR	0.952214	599	117
chr12	48525632	48526570	OR8S1	0.952216	1033	62
chr1	158774222	158781204	OR6N2	0.952242	933	77
chr1	1401909	1407293	MRPL20	0.952245	290	58
chr3	58564117	58627610	FAM107A	0.952249	249	69
chr6	85449584	85495791	NT5E	0.952313	998	151
chr20	1266280	1309328	SNPH	0.95232	1163	145
chr2	28849821	28870309	TRMT61B	0.952337	1207	115
chr4	3441968	3449486	HGFAC	0.952375	1315	245
chr19	35745600	35747519	PSENEN	0.952387	30	19
chr10	75099586	75182123	SAMD8	0.952434	1211	202
chr9	98120975	98192637	CORO2A	0.952443	1276	156
chr1	1915108	1917296	CALML6	0.952445	393	52
chr5	141350099	141512975	PCDHGB1	0.952516	21504	3641
chr11	116789367	116792420	APOA5	0.952581	427	91
chr12	50112082	50120457	COX14	0.952594	65	15
chr6	49727376	49744437	CRISP3	0.952595	329	53
chr2	190189735	190344193	HIBCH	0.952606	670	117
chr5	69560191	69595221	GTF2H2C	0.95261	26	18
chr9	122159908	122200088	MORN5	0.952648	164	43
chr6	31730581	31739763	CLIC1	0.952686	139	45
chr16	28931965	28939342	CD19	0.952702	471	107
chr1	22652762	22661637	C1QB	0.95283	353	43
chr10	32446140	32882874	CCDC7	0.952899	1644	205
chr12	103930107	103953931	HSP90B1	0.953001	708	147
chr3	121631399	121660927	HCLS1	0.953027	1117	150
chr8	80628451	80874781	ZNF704	0.953055	328	76
chr20	32819954	32850405	MAPRE1	0.953156	239	40
chr14	62699464	63102037	KCNH5	0.953166	34	7
chr9	128455186	128501292	ODF2	0.953191	1536	255
chr17	4788964	4790589	GLTPD2	0.953384	605	75
chr22	29767369	29770413	UQCR10	0.953443	590	55
chr6	108559835	108684774	FOXO3	0.953446	353	115
chr16	83931311	83966332	OSGIN1	0.953456	1718	217
chrX	6533618	6535118	VCX3A	0.953503	6	5
chr4	88523810	88708450	HERC3	0.953514	1410	183
chr15	90001324	90082206	ZNF710	0.953535	674	125
chrX	153395639	153401392	PNMA6E	0.953544	478	69
chrX	120594010	120621159	MCTS1	0.953576	439	7
chr20	34689097	34825651	NCOA6	0.953589	3207	536
chr5	180988846	181006727	BTNL3	0.953601	168	44
chr19	57363477	57379565	ZNF547	0.953691	642	136
chr12	104303739	104305205	EID3	0.9538	704	78
chrX	115561174	115650861	PLS3	0.953836	2	2
chr16	2817180	2826304	PRSS21	0.95391	780	91
chr8	100133351	100145817	FBXO43	0.953919	480	96
chr3	15070073	15099163	RBSN	0.953937	542	176
chr9	110243810	110256507	TXN	0.95395	17	9
chr19	47870467	47886315	SULT2A1	0.953981	247	15
chr19	416589	461033	SHC2	0.954038	1328	231
chr17	2689386	2712663	CLUH	0.95407	1857	399
chr1	74026015	74198187	LRRIQ3	0.954073	831	143
chr16	172876	173710	HBA2	0.954083	31	11
chr17	10300865	10373130	MYH13	0.954167	3724	558
chr9	136842478	136848801	AJM1	0.95428	584	215
chr3	183178041	183428778	MCF2L2	0.954365	2134	308
chr19	46039182	46077118	IGFL4	0.954367	126	24
chr15	43185118	43197177	CCNDBP1	0.954419	633	95
chr11	74493851	74669117	POLD3	0.954439	581	91
chr11	17365172	17389331	KCNJ11	0.954492	54	15
chr16	668100	674174	RHOT2	0.954527	1257	254
chr8	66126896	66175485	TRIM55	0.954574	1111	175
chr7	100733595	100797797	ZAN	0.95463	792	92
chr21	25639258	25717562	JAM2	0.954637	248	63
chr1	226360210	226408154	PARP1	0.954665	1396	242
chr9	124353465	124415444	PSMB7	0.954699	287	68
chr2	186694060	186765959	FAM171B	0.954713	553	165
chr8	17156482	17224799	ZDHHC2	0.954745	599	84
chr6	128883138	129516566	LAMA2	0.954754	429	46
chr19	57900296	57916610	ZNF417	0.954765	600	101
chr11	94021354	94114208	HEPHL1	0.954821	2556	320
chr1	50437028	50960267	FAF1	0.954837	139	11
chr2	70257386	70281185	PCYOX1	0.9549	889	150
chr6	33250272	33272047	VPS52	0.954936	975	152
chr19	17601336	17688365	UNC13A	0.954973	1284	261
chr12	53479669	53500063	MAP3K12	0.954973	738	140
chr19	16517894	16542437	CHERP	0.954975	582	182
chr19	42247569	42255128	ERF	0.955013	401	125
chr3	112120839	112133270	GCSAM	0.955054	394	42
chrX	107825755	107931637	MID2	0.955248	44	9
chr15	82429816	82439153	GOLGA6L9	0.955356	12	7
chr22	23786931	23838009	SMARCB1	0.955387	407	85
chr19	36888124	36916291	ZNF829	0.955426	152	16
chr6	42984553	43012342	PPP2R5D	0.955456	208	77
chrX	114584078	114910061	HTR2C	0.955478	40	12
chr14	20781268	20782467	RNASE6	0.955487	312	41
chr1	29119429	29123903	TMEM200B	0.955552	603	111
chr19	36111143	36113711	OVOL3	0.955574	934	84
chr11	62707676	62709201	GNG3	0.955584	4	4
chr17	44372180	44389649	ITGA2B	0.955597	774	216
chr1	158254424	158258269	CD1A	0.955708	1131	97
chr9	136796338	136807741	CCDC183	0.955723	1614	172
chr6	7726099	7881728	BMP6	0.955723	37	8
chr6	26196784	26197286	H3C4	0.955752	58	37
chr17	68035636	68047364	KPNA2	0.955779	797	103
chr21	44573729	44575371	KRTAP10-4	0.955796	27	13
chr1	77979175	78017964	DNAJB4	0.955808	148	53
chr1	215622891	216423448	USH2A	0.955829	9927	1377
chr11	126269024	126278131	FOXRED1	0.955831	632	131
chr5	16067139	16180762	MARCHF11	0.955973	421	83
chr4	169986597	170033031	MFAP3L	0.95601	236	67
chr17	62343941	62416480	EFCAB3	0.956027	295	74
chr5	141338760	141512975	PCDHGA2	0.956042	24035	4051
chr3	141876124	141926549	ATP1B3	0.956066	118	33
chr12	123458088	123473154	SNRNP35	0.956082	349	76
chr19	17226213	17229219	OCEL1	0.956098	933	107
chr2	63588609	63607197	MDH1	0.956111	263	62
chr7	55019017	55211628	EGFR	0.956163	83	32
chr20	2536573	2643580	TMC2	0.956177	1251	218
chr11	112175510	112224699	BCO2	0.956219	1453	125
chr5	64506015	64612319	RGS7BP	0.956254	124	47
chr3	194355249	194369743	LRRC15	0.956257	853	175
chr1	190097658	190478404	BRINP3	0.956296	573	165
chr2	149038107	149215262	LYPD6B	0.956326	433	46
chr2	102311502	102352037	IL1RL1	0.956357	1190	125
chr2	208128137	208129828	CRYGC	0.95637	736	67
chr6	149818757	149864359	LRP11	0.956444	934	127
chr1	152719522	152720470	C1orf68	0.956519	387	66
chr1	161120974	161132688	DEDD	0.95655	237	53
chr16	11679083	11742857	TXNDC11	0.956558	1676	297
chr1	246566444	246668595	CNST	0.956605	657	154
chr16	30472658	30523567	ITGAL	0.956606	569	180
chr2	159235798	159286703	WDSUB1	0.956612	24	6
chr10	97572499	97583884	ANKRD2	0.956621	773	110
chr6	42929480	42939294	CNPY3	0.956714	237	58
chr3	33150043	33218810	SUSD5	0.956714	1851	142
chr16	27203508	27221768	KDM8	0.95683	840	113
chr6	131808016	131895155	ENPP1	0.956851	756	161
chr19	11377207	11384342	EPOR	0.956886	534	149
chrX	37349309	37457292	PRRG1	0.956927	235	34
chr5	140564446	140569100	SLC35A4	0.956929	808	126
chr2	68122936	68157549	DNAAF10	0.956993	469	91
chr3	179604690	179627647	NDUFB5	0.957009	402	64
chr9	127706988	127716002	CFAP157	0.957026	1081	227
chr4	188091272	188109603	TRIML2	0.957112	939	81
chr1	16014028	16019594	HSPB7	0.957152	381	78
chr13	113648804	113658198	ATP4B	0.95717	27	11
chrX	49174802	49186528	PRICKLE3	0.957174	58	15
chr3	155024124	155183704	MME	0.957253	985	174
chr2	68284171	68320051	CNRIP1	0.957361	309	45
chr4	92303966	93810157	GRID2	0.957399	5	4
chr6	30931353	30955636	SFTA2	0.957407	674	138
chr14	20455191	20457772	APEX1	0.957469	317	109
chr11	5058650	5059627	OR52E2	0.957513	791	89
chr17	5471254	5486811	DERL2	0.957628	124	57
chr22	36281280	36388010	MYH9	0.957664	18	8
chr11	90031106	90042025	TRIM49C	0.957678	21	17
chr7	100875103	100888664	SRRT	0.957704	590	194
chr16	70454595	70480274	FCSK	0.957724	3936	358
chr12	92140278	92145846	BTG1	0.957749	24	18
chr17	28394642	28407197	SLC46A1	0.957754	12	9
chr15	74957219	75021495	SCAMP5	0.957767	124	45
chr2	151485336	151734487	NEB	0.95779	12706	1873
chr16	1678256	1702280	JPT2	0.957794	120	48
chr5	191495	196334	LRRC14B	0.957816	1180	141
chr14	69484692	69531551	PLEKHD1	0.957877	758	138
chr12	50103982	50111313	GPD1	0.957883	867	107
chr5	133052013	133106449	HSPA4	0.957912	715	152
chr4	44173903	44448809	KCTD8	0.957941	345	113
chr7	26171151	26201529	HNRNPA2B1	0.957955	1622	228
chr20	62183028	62203568	MTG2	0.957958	970	127
chr22	32190435	32205073	RFPL2	0.958093	1061	97
chrX	54440404	54448032	TSR2	0.958108	129	42
chr16	2239402	2252300	ECI1	0.958153	997	105
chr2	101271219	101308701	RNF149	0.958187	691	99
chr7	82754012	83162930	PCLO	0.958282	7385	1044
chr17	7259903	7263983	CLDN7	0.958311	596	73
chr16	30923055	30948783	FBXL19	0.958326	438	157
chr8	51319577	51809445	PXDNL	0.958346	3007	394
chrX	154401236	154412112	DNASE1L1	0.958387	48	13
chr4	80335730	80963750	CFAP299	0.958446	17	6
chr22	24585620	24593208	LRRC75B	0.958454	1255	117
chr4	69841212	69860145	SULT1E1	0.95851	167	57
chr1	158544550	158554405	OR6Y1	0.958529	1330	100
chr2	241315100	241354027	SEPTIN2	0.95853	456	76
chr2	14632700	14650814	LRATD1	0.958571	258	63
chr17	3723903	3726699	HASPIN	0.958589	1067	145
chr17	63622415	63696305	MAP3K3	0.958645	765	142
chr16	84271	138677	NPRL3	0.958656	58	18
chr19	45606994	45645602	EML2	0.958673	1782	279
chr6	135283407	135498434	AHI1	0.958683	1641	271
chr1	160288594	160343566	COPA	0.958703	720	194
chr11	120325296	120333686	TLCD5	0.958723	447	79
chr9	133532164	133575519	ADAMTSL2	0.958725	1532	292
chr7	140023749	140062951	PARP12	0.958728	650	159
chr2	208142573	208146158	CRYGB	0.958738	259	55
chr1	197911902	197935478	LHX9	0.958739	368	93
chr12	39550033	39619803	ABCD2	0.958785	595	115
chr2	171783405	171999859	SLC25A12	0.958795	26	13
chr1	156641390	156659532	BCAN	0.95881	1558	250
chr14	74881891	74903743	DLST	0.958812	382	146
chr5	55256055	55307694	DHX29	0.958842	1455	248
chr6	50818723	50847619	TFAP2B	0.958843	385	72
chr14	78170373	79868291	NRXN3	0.958851	54	23
chrX	103273691	103276750	TCEAL5	0.958884	88	22
chr19	33795933	33815763	KCTD15	0.958903	209	80
chr1	54641754	54710266	MROH7	0.958955	285	40
chr17	4937130	4940053	SLC25A11	0.958958	142	42
chr8	123041968	123152153	TBC1D31	0.958987	1650	264
chr4	186587794	186726722	FAT1	0.959046	9119	1186
chr1	92029985	92063538	EPHX4	0.959157	143	71
chrX	155997696	156010817	IL9R	0.959273	808	112
chr22	50545899	50551023	KLHDC7B	0.959317	834	174
chr1	152827473	152828097	LCE1A	0.959336	291	36
chr11	790475	798281	SLC25A22	0.959449	1662	193
chr11	65333843	65354262	DPF2	0.959462	119	59
chr4	107824563	107915047	SGMS2	0.959475	426	55
chr19	43584367	43596134	IRGQ	0.959514	713	135
chr1	241532134	241595642	KMO	0.959517	649	106
chr10	87020294	87024730	FAM25A	0.959595	154	29
chr17	42810134	42833350	BECN1	0.959624	579	96
chr1	92080305	92184725	BTBD8	0.959779	1633	289
chr8	123680794	123737402	ANXA13	0.959788	1086	108
chr2	127535683	127637729	MYO7B	0.959802	4688	638
chr18	54587757	54599493	DYNAP	0.959866	93	36
chr2	102473226	102533972	SLC9A4	0.959868	1661	209
chr20	25248085	25298012	PYGB	0.959887	1903	289
chr1	247738615	247739559	OR14K1	0.959907	186	55
chr21	37073226	37203112	TTC3	0.960046	390	61
chr12	29149016	29341121	FAR2	0.960056	346	89
chr6	149446795	149485014	ZC3H12D	0.960064	704	131
chr2	234050679	234077134	SPP2	0.960069	267	54
chr13	101452593	101720856	ITGBL1	0.96014	1200	146
chr17	42402449	42423256	CAVIN1	0.960152	848	106
chr10	73253762	73358864	CFAP70	0.960155	1242	182
chr3	129401321	129428651	EFCAB12	0.960263	976	115
chr6	30934523	30954221	MUCL3	0.960306	652	127
chr4	15703065	15738313	BST1	0.960326	548	71
chr7	127591409	127602144	FSCN3	0.960336	1105	157
chr13	113324163	113364148	GRTP1	0.960421	1729	136
chr4	13540830	13544508	NKX3-2	0.960427	1433	124
chr7	144048948	144058845	OR2A5	0.960434	644	75
chr4	102868974	102892807	CISD2	0.960442	152	30
chr7	32485338	32495283	LSM5	0.960487	253	35
chr2	32946953	33399509	LTBP1	0.960504	3091	435
chr2	27032910	27041694	TMEM214	0.960508	1405	209
chr22	43039516	43089419	TTLL1	0.96052	325	91
chr5	90471748	90514557	POLR3G	0.960543	374	100
chr19	39125770	39182816	PAK4	0.960613	414	24
chr6	63719980	65707226	EYS	0.960655	698	97
chr1	17018722	17054032	SDHB	0.960676	429	63
chr11	124183345	124188780	OR10D3	0.960695	353	87
chr12	122980060	122982913	ARL6IP4	0.960812	1264	177
chr11	68052859	68121444	CHKA	0.96082	409	100
chr5	170105897	170109734	FOXI1	0.960837	364	79
chr4	147637785	147684163	PRMT9	0.960853	745	164
chr10	75094432	75109221	DUSP13	0.960885	1837	208
chr8	38142700	38150992	STAR	0.960898	22	8
chr9	131523801	131531264	UCK1	0.960935	287	74
chr6	100508194	100881372	ASCC3	0.960956	1720	414
chr12	112570380	112898881	RPH3A	0.960984	1271	188
chr16	68229033	68238102	ESRP2	0.960997	1485	193
chr3	89107621	89482134	EPHA3	0.960997	161	12
chr19	17816512	17821574	INSL3	0.961027	498	48
chr10	103302796	103351144	PCGF6	0.961063	389	100
chr6	49692358	49713590	CRISP2	0.961104	372	51
chr3	111732497	111976517	PHLDB2	0.961109	2408	314
chr11	108157215	108222638	NPAT	0.961167	1540	240
chr11	107790991	107928293	SLC35F2	0.961183	815	89
chrX	68498562	68537282	YIPF6	0.961211	108	26
chr15	34358633	34367196	LPCAT4	0.961212	572	102
chrX	104011147	104013708	H2BW1	0.961262	172	16
chr1	181033374	181061938	MR1	0.961285	493	89
chr7	99473877	99504857	ZNF394	0.961288	908	185
chr7	99472890	99503650	ZNF789	0.961288	908	185
chr13	103043998	103066417	SLC10A2	0.961289	809	125
chr11	75100563	75206549	SLCO2B1	0.961305	966	169
chr11	1752752	1764573	CTSD	0.961323	380	102
chr1	156934840	157045742	ARHGEF11	0.961349	1484	334
chr19	4174109	4182566	SIRT6	0.961407	383	108
chr8	17497088	17570573	SLC7A2	0.961428	1863	228
chr8	17224966	17246878	CNOT7	0.961452	302	40
chr17	40654665	40665181	KRT222	0.961499	528	64
chr9	87966441	87974753	CDK20	0.961575	625	135
chr15	89330208	89333809	POLGARF	0.961651	438	80
chr19	45863989	45873797	FOXA3	0.961747	479	96
chr2	241492670	241509730	STK25	0.961761	664	140
chr2	237085882	237100474	COPS8	0.96178	286	37
chr1	43933320	43937240	ARTN	0.961808	399	74
chr22	50245450	50261716	MAPK12	0.961817	2436	326
chr1	37611350	37634892	RSPO1	0.961908	561	82
chr12	19404045	19720801	AEBP2	0.961916	564	102
chr10	20779973	21293011	NEBL	0.961919	2300	339
chr7	19144782	19145421	FERD3L	0.961941	203	59
chr3	183697797	183812624	YEATS2	0.961951	2170	332
chr6	18223860	18264548	DEK	0.961961	402	94
chr12	14503661	14567883	PLBD1	0.96198	795	135
chr12	52069246	52077495	ATG101	0.961984	121	50
chr17	63745255	63776351	CCDC47	0.961998	546	111
chr9	137434364	137441816	ENTPD8	0.962006	906	158
chr14	93918894	93929608	FAM181A	0.962062	378	80
chr12	93569814	93583487	SOCS2	0.962065	315	52
chr9	70529060	71446904	TRPM3	0.962137	67	26
chr5	140806929	141012347	PCDHA4	0.962149	2322	251
chrX	8790795	8801383	FAM9A	0.962176	445	57
chr3	169773396	169789716	MYNN	0.962244	563	101
chr22	42058334	42070842	NAGA	0.962323	973	120
chr19	58083838	58118427	ZSCAN18	0.962324	901	122
chr6	28431930	28443502	ZSCAN23	0.962333	531	82
chr8	9555912	9782346	TNKS	0.962401	1326	320
chr1	52020131	52055191	TXNDC12	0.962423	650	117
chr10	123008979	123058290	ACADSB	0.962438	379	83
chr2	240605430	240633159	GPR35	0.962442	664	99
chr11	65014160	65022184	ARL2	0.962478	241	50
chr10	131901008	131959834	PPP2R2D	0.962533	13	6
chr19	52429148	52452315	ZNF534	0.962611	1077	157
chr1	27773219	27824443	STX12	0.962613	162	62
chr5	146338839	146341728	POU4F3	0.962628	341	91
chr19	36334453	36379201	ZFP14	0.962711	228	76
chr11	17788048	18013047	SERGEF	0.962719	1034	136
chr19	37217926	37248740	ZNF383	0.962778	85	8
chr19	58354357	58362848	ZNF497	0.962779	1385	190
chr10	30309801	30374448	MTPAP	0.962807	242	101
chr13	30932656	30975500	TEX26	0.962808	407	72
chr9	124517275	124771311	NR6A1	0.962861	462	95
chr11	64318121	64321811	PRDX5	0.962876	218	56
chr11	72080337	72096895	LRRC51	0.962895	365	70
chrX	18892298	18984114	PHKA2	0.962963	1598	203
chr21	30598590	30598902	KRTAP6-2	0.962999	77	27
chr8	20246165	20303963	LZTS1	0.963083	133	6
chr3	86876388	86991149	VGLL3	0.963093	545	87
chr15	89209869	89221614	RLBP1	0.963105	1025	92
chr19	12142090	12156734	ZNF625	0.963144	308	73
chr12	57472264	57488814	ARHGAP9	0.963148	1894	239
chr12	116856144	116881441	HRK	0.963176	215	36
chr15	41320794	41381050	NUSAP1	0.963223	692	132
chr6	157981863	158099176	SYNJ2	0.963252	2677	414
chrX	73447053	73455171	CDX4	0.963267	230	52
chr14	56488354	56650606	TMEM260	0.963307	112	15
chr5	76403285	76708132	IQGAP2	0.963327	2787	424
chr19	48332356	48364059	TMEM143	0.963355	1125	160
chr4	39452587	39458931	RPL9	0.963379	194	52
chr10	30434021	30461833	MAP3K8	0.963409	296	85
chr8	144095039	144097525	CYC1	0.963427	288	89
chr5	170353487	170736632	KCNIP1	0.963428	23	16
chr13	76948511	76958638	ACOD1	0.963446	461	89
chr4	88090150	88231628	ABCG2	0.963476	1061	178
chr2	45005182	45009452	SIX2	0.963476	630	77
chr10	122454653	122457352	ARMS2	0.96349	15	12
chr15	53978201	54628707	UNC13C	0.963637	157	36
chr4	99636529	99657828	C4orf54	0.963662	3337	450
chr16	23520754	23557731	EARS2	0.963695	123	39
chr1	146344006	146344765	PPIAL4H	0.96373	7	5
chr3	142306607	142448062	XRN1	0.96382	1489	294
chr2	112584240	112589275	CHCHD5	0.963845	320	41
chr18	9708275	9862551	RAB31	0.963862	169	41
chr1	35573314	35595328	TFAP2E	0.963872	926	132
chr11	119334527	119337309	RNF26	0.963874	456	106
chr17	41117181	41118373	KRTAP4-11	0.963884	351	42
chr14	52707178	52728590	PSMC6	0.963897	305	41
chrX	8169944	8171267	VCX2	0.9639	74	5
chr3	191267168	191330526	UTS2B	0.963988	65	27
chr4	183639635	183659203	RWDD4	0.964018	368	36
chr8	144104461	144107611	MAF1	0.964055	340	53
chr7	16599779	16645817	ANKMY2	0.964068	649	134
chr17	48070052	48101478	CBX1	0.964091	15	13
chr1	223109404	223143248	TLR5	0.964167	1040	149
chr4	183099257	183320777	WWC2	0.964181	1992	314
chr17	75784806	75825799	UNK	0.964252	423	147
chr15	66702236	66782849	SMAD6	0.964297	307	23
chr6	29395631	29398008	OR12D2	0.964317	203	41
chr3	52708444	52770946	NEK4	0.964333	1197	186
chr1	24631716	24673281	SRRM1	0.964401	1495	215
chr4	154626945	154753120	LRAT	0.964401	313	59
chr8	17643795	17801094	MTUS1	0.964404	4706	479
chr17	54899387	54961956	TOM1L1	0.964415	164	20
chr19	20535825	20565809	ZNF737	0.964431	1471	132
chr16	3242027	3256633	MEFV	0.964454	684	202
chr8	41645177	41650817	NKX6-3	0.964467	666	75
chr8	116642130	116766925	EIF3H	0.964608	346	106
chr1	1434861	1442882	VWA1	0.964639	734	163
chr8	52534037	52565430	ALKAL1	0.96466	53	26
chr1	157830911	157898256	CD5L	0.96468	373	67
chr16	268301	275980	RGS11	0.964681	2012	192
chr1	180269653	180502954	ACBD6	0.964757	410	134
chr4	174236658	174283667	FBXO8	0.964763	119	44
chr5	168661733	169301139	SLIT3	0.964776	41	14
chr1	1331280	1335314	TAS1R3	0.964801	2207	310
chr1	36415827	36450451	OSCP1	0.96486	245	96
chr11	369499	382117	B4GALNT4	0.964884	1621	271
chr19	18153163	18170532	PIK3R2	0.964899	1154	174
chr15	29120252	29570979	ENTREP2	0.964913	1809	228
chr3	57227726	57278105	APPL1	0.964977	1010	199
chr4	153780591	153789083	SFRP2	0.96498	149	60
chr10	93306429	93482334	MYOF	0.964985	4447	593
chr5	141387698	141512975	PCDHGB4	0.964987	13834	2227
chr11	65714005	65720818	RNASEH2C	0.964998	524	106
chr6	43576185	43620523	POLH	0.965035	1318	143
chr6	44298731	44313347	AARS2	0.965071	1635	296
chr19	11965037	11980617	ZNF763	0.965159	1016	102
chr5	132813302	132816786	SOWAHA	0.965195	1032	158
chr13	43823909	43879740	CCDC122	0.965272	178	66
chr9	101591604	101595021	PPP3R2	0.965287	562	56
chr2	219054424	219060921	IHH	0.965376	515	93
chr7	115935148	116159896	TFEC	0.96542	295	94
chr15	90388242	90502239	IQGAP1	0.965427	1439	287
chr5	95555101	95605102	ARSK	0.965469	764	143
chr20	23823769	23826729	CST2	0.965482	551	55
chr8	143080630	143083486	LY6L	0.965486	253	21
chr2	20200797	20225433	SDC1	0.965606	479	81
chr6	149883179	149898113	RAET1E	0.965643	95	35
chr19	55635459	55645623	ZNF581	0.965643	484	108
chr6	3118374	3153578	BPHL	0.965644	441	76
chr1	210328252	210676296	HHAT	0.965662	43	19
chr16	56865207	56915850	SLC12A3	0.965666	1995	337
chr20	3686970	3712600	SIGLEC1	0.965695	3186	490
chrX	85092284	85243911	SATL1	0.965725	277	28
chr1	168225938	168253021	SFT2D2	0.965908	250	35
chr1	41478775	41484683	EDN2	0.965914	379	42
chr19	49555468	49590262	NOSIP	0.965996	858	137
chr1	182573634	182589256	RNASEL	0.966002	1262	146
chr5	33944623	33984693	SLC45A2	0.966062	639	183
chr19	7631611	7633719	PCP2	0.966137	430	54
chr8	120445400	120542133	MTBP	0.966175	1406	187
chr2	219597857	219616451	STK11IP	0.966231	1599	286
chr22	31134807	31140508	PLA2G3	0.966246	925	146
chr14	63761899	64226433	SYNE2	0.966265	10987	1477
chr18	54151606	54224669	MBD2	0.966334	211	98
chr1	215005775	215237090	KCNK2	0.966354	216	74
chr8	28494205	28574267	FZD3	0.966388	320	110
chr13	102685747	102695044	METTL21C	0.96643	647	79
chr19	54040825	54063953	VSTM1	0.966457	302	39
chr11	113904796	113949079	HTR3B	0.96646	644	96
chr3	161083883	161105411	B3GALNT1	0.966461	301	64
chr13	102845831	102875995	ERCC5	0.966466	1621	257
chr19	48455574	48466980	KCNJ14	0.966496	535	138
chr14	54509812	54539292	CGRRF1	0.966538	274	87
chr22	17137511	17165287	HDHD5	0.966555	455	141
chr17	44899142	44905390	CCDC103	0.96656	1196	168
chr17	44899774	44905390	FAM187A	0.96656	1196	168
chr9	4553386	4666674	SPATA6L	0.966586	2981	360
chr10	49364066	49396089	DRGX	0.966602	584	69
chr4	40423267	40630875	RBM47	0.966629	426	133
chr7	33014130	33062796	NT5C3A	0.96664	411	85
chr1	108450282	108471920	NBPF6	0.966649	20	12
chr4	155208636	155217078	NPY2R	0.96665	357	76
chr7	100673567	100679174	GNB2	0.966663	287	47
chr9	128191655	128255248	DNM1	0.966691	557	132
chr6	143843338	143863812	LTV1	0.966704	627	88
chr6	26198784	26199293	H2AC7	0.96671	302	57
chr9	136440096	136483759	SEC16A	0.966714	4110	606
chr7	76510525	76516522	UPK3B	0.966726	580	105
chr15	44288719	44415758	GOLM2	0.966756	1231	97
chr1	109733932	109741038	GSTM3	0.966756	328	60
chr3	98732236	98821201	ST3GAL6	0.966772	1841	199
chrX	147911919	147951125	FMR1	0.966787	25	8
chr1	156668763	156677407	NES	0.966846	2304	323
chr9	137230757	137236555	SLC34A3	0.966895	2651	250
chr4	121131408	121227466	TNIP3	0.966919	358	87
chr6	116100851	116249497	NT5DC1	0.966935	2177	272
chr1	160190575	160201886	CASQ1	0.966937	707	122
chr2	105038069	105099960	MRPS9	0.966941	401	82
chr7	100435282	100436497	PPP1R35	0.966967	568	85
chr22	21957025	21982813	TOP3B	0.96701	209	11
chr10	77953148	78029522	POLR3A	0.96702	1239	270
chr3	150408298	150466422	TSC22D2	0.967042	1363	184
chr9	79571773	79726882	TLE4	0.967117	835	147
chr5	180899077	180950906	BTNL8	0.967144	615	63
chrX	49922596	50099235	CLCN5	0.967148	149	9
chr3	100709295	100748964	TFG	0.967171	363	84
chr7	22118236	22357154	RAPGEF5	0.967216	12	9
chr1	45016399	45306209	ZSWIM5	0.967275	1349	243
chrX	2828822	2882820	GYG2	0.967284	535	73
chr5	102233986	102296284	SLCO4C1	0.967286	507	132
chr20	5299218	5316954	PROKR2	0.967341	1435	119
chr22	26429260	26445015	ASPHD2	0.96736	324	68
chr1	230690776	230745576	AGT	0.967458	124	28
chr1	39560709	39576790	PABPC4	0.967542	295	94
chr1	15659713	15662033	RSC1A1	0.967554	894	119
chr2	209771832	209999300	UNC80	0.967575	3427	633
chrX	48186220	48196795	SSX5	0.967657	606	39
chr19	51367098	51369003	CLDND2	0.967747	420	69
chr13	113177536	113208715	PCID2	0.967752	222	89
chr3	51974706	51989183	ABHD14A-ACY1	0.967758	2522	229
chr1	20161253	20186518	PLA2G2C	0.967772	194	36
chr19	14789260	14835376	OR7C1	0.967832	1316	131
chr8	21908873	21913690	DOK2	0.967845	1069	143
chr16	84177847	84187070	TAF1C	0.967878	2703	339
chr22	27851669	27920134	PITPNB	0.967911	96	46
chr2	28782517	28850611	SPDYA	0.967975	169	64
chr3	172630249	172711218	NCEH1	0.968009	551	86
chr16	726936	735525	HAGHL	0.968075	2272	261
chr12	122774526	122827528	CCDC62	0.968148	732	144
chr1	6424776	6461367	ESPN	0.968156	1804	283
chr14	103529196	103537073	TRMT61A	0.968199	293	88
chr11	117232625	117286454	RNF214	0.968216	796	147
chr9	6328375	6331891	TPD52L3	0.968218	129	40
chr7	143935233	143936186	OR2F2	0.96827	234	80
chr1	45688181	45694436	TMEM69	0.968296	236	42
chr2	162371407	162838767	KCNH7	0.968426	1022	174
chr17	67825503	67984378	BPTF	0.968436	378	66
chr17	8474207	8631376	MYH10	0.968459	1383	347
chr6	33419661	33453689	SYNGAP1	0.968498	420	141
chr19	3750772	3761692	APBA3	0.968508	2127	225
chr6	17600302	17611719	FAM8A1	0.968546	315	91
chr9	113373419	113376986	HDHD3	0.968625	492	76
chr17	5499415	5619424	NLRP1	0.968644	1715	230
chrX	47142071	47145466	NDUFB11	0.968709	105	24
chr6	27450743	27473118	ZNF184	0.968709	444	98
chr17	81110487	81166221	AATK	0.968711	2141	428
chr10	15211643	15371289	FAM171A1	0.968777	1055	232
chr2	23927285	24004909	UBXN2A	0.968828	517	61
chr2	206939518	206969474	CPO	0.968835	964	94
chr3	186546067	186570543	TBCCD1	0.968906	357	122
chr11	56288462	56292254	OR8H1	0.968945	631	61
chr10	5195462	5218949	AKR1C4	0.96895	534	98
chr15	42548828	42569994	HAUS2	0.968956	315	54
chr6	30571393	30597179	ABCF1	0.968962	423	165
chr17	4899418	4902934	C17orf107	0.968983	892	155
chr6	139135080	139180802	HECA	0.969007	47	8
chr13	27792483	27794768	GSX1	0.969031	224	71
chr8	39902275	39928790	IDO1	0.96904	354	90
chr8	101686542	102124907	NCALD	0.969057	358	40
chr4	186191567	186213463	CYP4V2	0.969082	910	125
chr6	43605316	43629264	GTPBP2	0.969098	808	164
chr4	108650585	108667820	OSTC	0.969143	97	32
chr2	64092652	64144420	PELI1	0.969186	114	53
chr2	88170295	88186636	THNSL2	0.969229	997	133
chr19	5674947	5691875	RPL36	0.969231	855	222
chr16	14742533	14765462	NPIPA2	0.969311	9	4
chrX	47623172	47630305	CFP	0.969318	477	57
chr14	75064109	75119502	ZC2HC1C	0.96932	1439	258
chr6	25833066	25882286	SLC17A3	0.969349	675	94
chr11	5663195	5938619	TRIM5	0.969405	8759	923
chr3	171843349	171938715	TMEM212	0.969555	79	44
chr6	167826893	167972023	AFDN	0.969561	2347	456
chr16	4803203	4847288	GLYR1	0.969572	206	103
chr14	67189393	67228550	GARIN2	0.969613	674	83
chr1	45329163	45340893	MUTYH	0.969618	1407	174
chrX	143025928	143034702	SPANXN4	0.969656	119	17
chr7	64228474	64266931	ZNF679	0.969688	423	86
chr4	67558727	67607337	STAP1	0.969731	357	72
chr11	82899975	82958277	DDIAS	0.969821	836	145
chr1	31365253	31376850	FABP3	0.969858	116	38
chr15	58410569	58569844	LIPC	0.969936	1194	183
chr3	113442718	113515187	SPICE1	0.969938	1178	186
chr15	73994673	74047827	PML	0.970021	1432	247
chr4	52020706	52038299	SGCB	0.970049	539	89
chr3	42547969	42601080	SEC22C	0.970094	311	89
chr6	27247701	27256624	PRSS16	0.970101	302	110
chr1	100148448	100178273	LRRC39	0.970104	763	100
chr17	42101404	42112714	DHX58	0.970118	914	186
chr11	73400487	73598189	FAM168A	0.970171	110	35
chr16	89657740	89671272	SPATA33	0.970186	307	48
chr2	216257865	216372483	MARCHF4	0.970274	444	97
chr8	109240919	109334121	NUDCD1	0.970284	436	148
chr22	25212564	25231870	CRYBB2	0.970321	262	49
chr1	20028179	20091911	PLA2G5	0.970338	124	39
chr21	44538981	44540195	KRTAP10-1	0.970343	781	83
chr3	9793082	9835401	ARPC4-TTLL3	0.970366	1985	321
chr2	200810594	200827338	BZW1	0.970401	782	59
chr19	2100988	2164468	AP3D1	0.97042	1087	311
chr14	77024543	77028708	IRF2BPL	0.970444	854	203
chr20	63005927	63007035	BHLHE23	0.970487	316	75
chr4	87608529	87616873	DSPP	0.970536	1194	154
chr12	4487735	4538508	C12orf4	0.970586	338	97
chr9	122202577	122229626	LHX6	0.970606	330	81
chr9	34521043	34522990	ENHO	0.970616	27	11
chr18	14728272	14854667	ANKRD30B	0.970636	1255	227
chr6	44258166	44265788	NFKBIE	0.970654	627	101
chr10	49818279	49970203	PARG	0.970782	165	23
chr2	26243170	26290465	HADHB	0.970809	344	108
chr17	82458180	82490537	NARF	0.970834	825	151
chr19	49869033	49878459	AKT1S1	0.970851	858	122
chr10	14878820	14904315	SUV39H2	0.970859	249	56
chr15	45430579	45448761	C15orf48	0.970888	315	29
chr10	25174802	25602229	GPR158	0.970932	1523	281
chr12	68201349	68225810	IL26	0.970949	224	42
chr15	89749875	89751249	MESP1	0.970962	578	124
chr17	59674636	59707626	PTRH2	0.970964	298	90
chr7	151048292	151052756	ASIC3	0.970996	1566	209
chr17	78356778	78360077	SOCS3	0.971057	96	28
chr14	64945814	64973226	RAB15	0.971086	413	53
chr1	86704570	86748184	SH3GLB1	0.971187	324	59
chr14	76786009	76826246	ANGEL1	0.971217	1215	183
chr1	56929207	56974383	C8B	0.97126	1104	170
chr15	25677273	25865184	ATP10A	0.97135	3205	435
chr12	52424070	52434371	KRT75	0.971355	1935	189
chr5	141639302	141651418	FCHSD1	0.97137	2043	275
chr1	218345336	218444619	TGFB2	0.971379	241	66
chr22	30396941	30425303	SEC14L2	0.971428	87	16
chr5	72956041	73090522	FCHO2	0.97144	1301	138
chr3	112332347	112362812	CD200	0.971455	348	46
chr5	141390157	141512975	PCDHGA8	0.971506	13055	2051
chr15	82755362	82806070	FSD2	0.971613	895	185
chr6	7326656	7389742	CAGE1	0.971616	1248	154
chr8	67043079	67083783	COPS5	0.971619	192	41
chr8	17576433	17644071	PDGFRL	0.971647	1393	153
chr16	30698209	30741409	SRCAP	0.971676	3169	776
chr4	39498755	39528311	UGDH	0.97174	439	83
chr8	24384285	24406013	ADAMDEC1	0.971752	303	95
chr17	8072636	8087716	ALOX12B	0.971787	908	178
chr7	18086949	19002416	HDAC9	0.971787	21	13
chr18	32937402	33441101	CCDC178	0.971827	1592	152
chr10	68988803	69043544	KIFBP	0.971852	459	118
chr2	38066973	38109902	CYP1B1	0.971875	80	18
chr9	38540567	38620596	ANKRD18A	0.971934	1067	241
chr3	132597270	132618967	ACKR4	0.972019	313	71
chr12	47841537	47943048	VDR	0.972074	934	117
chr1	35268709	35422058	ZMYM4	0.972082	927	213
chr2	32357023	32619571	BIRC6	0.97209	170	43
chr11	58189070	58194053	OR9Q2	0.972114	401	85
chr19	45079195	45091518	GEMIN7	0.972162	130	58
chr10	17589032	17617374	HACD1	0.972179	525	96
chr12	33374238	33439819	SYT10	0.97218	445	119
chr20	24469629	24666616	SYNDIG1	0.972204	524	73
chr20	833715	857463	FAM110A	0.972243	616	84
chr10	122458551	122514907	HTRA1	0.972367	439	121
chr20	9986126	10058303	ANKEF1	0.972374	76	7
chr19	35648323	35658782	COX6B1	0.972381	55	17
chr6	31945650	31952086	CFB	0.972409	565	126
chr20	1203454	1209076	C20orf202	0.972415	194	50
chrX	15319452	15335554	PIGA	0.972426	165	39
chr12	110280756	110351093	ATP2A2	0.972441	380	109
chr16	29454533	29458219	SLX1B	0.972522	2	2
chr1	40783787	40840452	KCNQ4	0.972549	228	6
chrX	74732856	74925472	NEXMIF	0.97256	543	176
chr11	3087107	3166739	OSBPL5	0.972568	111	17
chr2	45388680	45612165	SRBD1	0.972624	1514	272
chr10	110898730	110919201	BBIP1	0.972643	253	40
chr16	69565094	69704666	NFAT5	0.972692	799	234
chr21	17593653	17612945	BTG3	0.972761	250	49
chr17	17476994	17493221	MED9	0.972777	108	33
chr1	113929324	113977869	HIPK1	0.97283	612	216
chr8	42541155	42555195	SMIM19	0.972875	89	26
chr5	58491435	58497090	GAPT	0.972885	105	41
chr6	83853360	83857515	RIPPLY2	0.97297	87	31
chr5	176526712	176538025	RNF44	0.97301	897	144
chr3	183815922	183825594	MAP6D1	0.973207	197	44
chr12	110468415	110490385	FAM216A	0.973248	411	75
chr17	7591230	7614897	FXR2	0.973264	1109	131
chr11	64316460	64317559	TRMT112	0.973264	14	9
chr15	23685400	23687305	NDN	0.973269	334	68
chr14	52730166	52774989	STYX	0.973303	80	31
chr2	111898607	112029561	MERTK	0.973518	1815	260
chr4	122923070	123319433	SPATA5	0.973554	932	159
chr1	220148293	220272529	RAB3GAP2	0.973555	1504	278
chr1	179365720	179554735	AXDND1	0.973576	1234	214
chr13	23979805	24307074	SPATA13	0.973587	76	29
chr6	138215986	138218491	PBOV1	0.97362	44	8
chr14	32329298	32837684	AKAP6	0.973667	459	50
chr10	122849078	122879641	FAM24B	0.97372	67	15
chr3	14125015	14143680	TMEM43	0.973728	627	143
chr17	78174091	78187233	TK1	0.973743	302	63
chr1	182054570	182061712	ZNF648	0.973747	981	169
chr19	57746815	57758148	ZNF776	0.973772	327	97
chr15	90929968	90935196	HDDC3	0.97381	373	49
chr11	797511	799190	PANO1	0.973941	736	99
chr12	55293988	55296569	OR6C6	0.973975	669	71
chr10	102423245	102432584	CUEDC2	0.974002	422	42
chr16	56625475	56627112	MT1E	0.97401	410	34
chr14	51826195	51979342	GNG2	0.97406	150	20
chrX	154884972	154885558	H2AB1	0.974066	2	2
chr8	102826111	102893864	AZIN1	0.974077	620	69
chr1	5990927	6101193	KCNAB2	0.974149	1491	118
chr20	58216126	58228653	ANKRD60	0.974203	947	105
chr1	74469376	74512611	LRRC53	0.974215	2169	331
chr3	138494344	138594538	CEP70	0.974245	1109	128
chr1	108815898	108963484	AKNAD1	0.974289	2662	412
chr12	8455962	8478330	CLEC6A	0.974299	330	32
chr6	35573585	35728583	FKBP5	0.97433	535	77
chr17	7583529	7592789	MPDU1	0.974335	1387	210
chr3	101648889	101677135	ZBTB11	0.974372	585	179
chr3	51662693	51704323	TEX264	0.974406	430	138
chr7	150716668	150743646	GIMAP1-GIMAP5	0.974478	759	127
chr16	66508003	66552544	TK2	0.974499	471	90
chr3	51873721	51875601	IQCF5	0.974515	312	41
chr2	95122087	95165668	ZNF514	0.974566	797	82
chr14	23185316	23273477	RNF212B	0.974576	553	65
chr3	78597239	79767998	ROBO1	0.974589	1937	390
chr10	89430299	89556641	SLC16A12	0.974593	563	99
chr5	150485818	150558211	NDST1	0.974626	811	195
chr17	78146385	78166297	C17orf99	0.974649	252	66
chr18	3247481	3256236	MYL12A	0.974687	51	21
chr9	104535749	104536856	OR13C3	0.97473	393	83
chr15	32615144	32639941	ARHGAP11A	0.974738	751	197
chr1	111117163	111140203	DRAM2	0.974748	171	58
chr17	46923075	46975524	GOSR2	0.974768	701	101
chr17	75130225	75131757	NT5C	0.974821	427	95
chrX	2752040	2816500	XG	0.974836	350	33
chrX	115189410	115192868	RBMXL3	0.974837	3004	310
chr19	19538248	19546659	CILP2	0.974869	1466	339
chr7	2906142	3044228	CARD11	0.974889	1783	210
chr16	66366622	66404784	CDH5	0.975003	1732	226
chr9	131373636	131500197	PRRC2B	0.975056	4085	602
chrX	85003877	85093315	APOOL	0.975077	195	54
chr2	68041130	68110948	C1D	0.975106	139	37
chr19	12461184	12513854	ZNF709	0.975119	479	122
chr5	119037772	119249138	DMXL1	0.975153	4375	690
chr4	77862830	77952785	MRPL1	0.975158	454	62
chr11	85683848	85686195	CCDC89	0.975165	439	87
chr2	102311529	102398777	IL18R1	0.975188	1836	205
chr2	229763837	229923239	TRIP12	0.975223	787	279
chr19	15508525	15552317	CYP4F22	0.975258	1172	158
chr16	20451461	20487669	ACSM2A	0.975352	935	186
chr14	104724229	104747325	ADSS1	0.975399	796	206
chr1	151254709	151267479	PSMD4	0.975432	118	57
chr7	47987148	48029119	SUN3	0.975466	514	73
chr7	77793728	77798434	TMEM60	0.975554	235	29
chr11	5880629	5887079	OR52E4	0.975583	850	81
chr4	55346213	55373100	SRD5A3	0.975603	327	71
chr16	66908122	66918917	CDH16	0.975623	927	231
chr11	72105924	72109596	TOMT	0.975627	635	121
chr1	89131742	89176009	GBP7	0.975649	760	140
chr6	165327287	165988117	PDE10A	0.975661	124	45
chr20	3888839	3929887	PANK2	0.97575	929	157
chr4	8436140	8493531	TRMT44	0.975792	1638	198
chr2	171315746	171434802	METTL8	0.975794	258	14
chr12	109900264	109983841	TCHP	0.975833	1574	272
chr22	50508224	50524780	NCAPH2	0.975839	1268	287
chr20	33675477	33686385	E2F1	0.975888	334	79
chr19	6436079	6465203	SLC25A23	0.975937	526	158
chr11	72223701	72239147	INPPL1	0.975982	1502	330
chr1	74198235	74544393	FPGT-TNNI3K	0.975983	5321	709
chr1	23084030	23177808	LUZP1	0.975987	1384	222
chr11	134253548	134265855	ACAD8	0.976018	446	108
chr19	44112181	44134822	ZNF225	0.976084	1815	163
chr1	169722640	169764705	SELE	0.976089	613	113
chr10	87504875	87553461	MINPP1	0.976116	304	100
chr1	32465072	32496686	ZBTB8B	0.976234	455	122
chr3	193593144	193697811	OPA1	0.976237	892	207
chr12	107732871	107761272	PRDM4	0.976261	686	183
chr4	163524298	164384050	MARCHF1	0.976263	1035	105
chr4	48885019	48906937	OCIAD2	0.97631	189	34
chr19	14826241	14835185	OR7A5	0.976376	852	67
chrX	76173040	76178314	PBDC1	0.976379	144	33
chr4	80183879	80204329	PRDM8	0.976392	461	181
chr17	60677453	61392838	BCAS3	0.976394	1045	215
chr20	37178410	37241619	RPN2	0.976461	1252	208
chr2	174431571	174487094	GPR155	0.976467	984	170
chr16	88453280	88537031	ZFPM1	0.976493	1825	340
chr5	153990148	154038936	FAM114A2	0.976531	15	11
chr19	49022869	49024333	CGB3	0.976557	9	8
chr17	3565444	3609411	TRPV1	0.976567	1356	263
chr7	56080283	56092996	PHKG1	0.976567	938	157
chr6	151364115	151391559	ZBTB2	0.976573	247	79
chr1	93866284	93879918	DNTTIP2	0.976606	606	116
chr6	131135467	131283535	AKAP7	0.976624	867	95
chr19	45795713	45815308	RSPH6A	0.976711	1591	225
chr16	21983865	22001116	PDZD9	0.976716	205	67
chr11	5985892	5986985	OR52L1	0.976732	34	4
chr11	89324353	89498187	NOX4	0.976755	92	11
chr17	65100812	65227703	RGS9	0.976803	688	172
chr8	73241331	73259530	C8orf89	0.976846	510	22
chr5	140360194	140375141	SLC4A9	0.976862	1804	211
chr8	79918717	80030289	MRPS28	0.97689	504	72
chr15	55410525	55508234	DNAAF4	0.976941	903	152
chr5	196868	218153	CCDC127	0.976967	176	52
chr17	3432870	3433841	OR1E2	0.976969	438	83
chr13	73686089	74134404	KLF12	0.97702	424	86
chr20	59577509	59847711	PHACTR3	0.977029	130	17
chr19	50958631	50969673	KLK6	0.977088	209	64
chr1	100872372	100895179	EXTL2	0.977092	437	77
chr17	60177327	60422470	USP32	0.977109	1225	288
chr1	121167646	121185539	FAM72B	0.977128	4	3
chr22	23608452	23632321	DRICH1	0.97713	416	57
chr20	23079360	23086324	CD93	0.977138	1071	164
chrX	40626921	40647561	CXorf38	0.977206	240	48
chr20	14322985	14337614	FLRT3	0.977215	315	103
chr10	50739318	50816495	ASAH2B	0.977261	221	74
chr10	100188300	100229596	CHUK	0.97727	467	97
chr2	201233443	201361836	CASP8	0.97728	895	159
chr17	49990005	49995224	DLX3	0.977324	588	69
chr6	485154	693139	EXOC2	0.977332	1314	244
chr15	98968229	99007792	PGPEP1L	0.97736	735	73
chr2	73073382	73156721	RAB11FIP5	0.977393	1074	191
chr6	10873223	10882041	GCM2	0.977455	1404	93
chr6	30557280	30563723	PRR3	0.977478	338	43
chr10	93667883	93702592	FRA10AC1	0.977564	407	70
chr6	33279108	33289247	WDR46	0.977572	602	123
chr6	53794497	53924125	LRRC1	0.977629	482	99
chr4	185018490	185020953	HELT	0.977688	314	84
chrX	133535745	133987100	GPC3	0.977706	431	71
chr19	57134096	57145202	ZIM3	0.977732	779	85
chr10	114938195	114977676	TRUB1	0.97775	209	76
chr11	61241175	61251444	PGA5	0.977768	644	61
chr2	223667680	223838027	AP1S3	0.97778	376	54
chr15	80779343	80951776	CEMIP	0.977809	1982	308
chr7	30697985	30757602	INMT	0.977815	749	94
chr9	124001670	124033301	LHX2	0.977827	211	67
chr9	96754553	96778129	ZNF510	0.977836	611	123
chrX	120158613	120165630	RHOXF2	0.97784	27	15
chr2	216107464	216206303	XRCC5	0.977883	583	92
chr19	55759097	55763421	RFPL4A	0.977905	38	19
chr21	29077471	29175889	MAP3K7CL	0.977951	295	7
chr6	153004459	153131282	RGS17	0.978033	121	38
chr17	42113111	42121367	KAT2A	0.978119	581	136
chr2	119223831	119265652	STEAP3	0.978196	1900	180
chr22	22644614	22647898	GGTLC2	0.978204	560	20
chrX	136146702	136211359	FHL1	0.978294	322	58
chr9	109130293	109167249	FRRS1L	0.978302	346	85
chr1	217631324	217871696	SPATA17	0.978347	702	94
chr12	7787794	7799146	NANOG	0.978432	208	42
chr7	116811070	116922049	CAPZA2	0.978433	23	8
chr19	49151198	49155396	HRC	0.978455	853	157
chr6	26277609	26285638	H4C8	0.978492	79	33
chr22	20441519	20495844	KLHL22	0.978588	425	116
chrX	91434595	91438584	PABPC5	0.97859	102	44
chr16	89613308	89638456	DPEP1	0.978618	765	151
chr4	110365733	110565285	ENPEP	0.978677	906	223
chr16	1943974	1957606	RPL3L	0.978748	2014	179
chr20	62796473	62801729	MRGBP	0.97884	65	34
chr16	2155698	2178129	TRAF7	0.978879	438	128
chr3	124965710	125055997	HEG1	0.97888	1508	265
chr1	32292083	32333635	HDAC1	0.978883	197	66
chr20	64049836	64072347	TCEA2	0.978902	191	78
chr20	41359962	41366818	EMILIN3	0.978904	1263	202
chr6	33277123	33284832	B3GALT4	0.978912	370	107
chr15	90265659	90275778	NGRN	0.978918	564	83
chr5	38937920	39074399	RICTOR	0.978934	27	13
chr15	40035690	40039181	SRP14	0.97895	80	34
chr9	122144058	122159779	NDUFA8	0.979004	171	47
chr17	47823272	47831541	MRPL10	0.97902	647	81
chr2	39168045	39243983	CDKL4	0.979039	935	99
chr3	184229585	184242329	VWA5B2	0.97904	2445	329
chr9	13105706	13279692	MPDZ	0.979043	512	55
chr7	121873089	122062036	PTPRZ1	0.979083	2271	451
chr17	36210924	36212878	CCL4L2	0.979158	6	3
chr17	39156894	39167484	ARL5C	0.97919	680	40
chr3	9808086	9855138	TTLL3	0.979246	3037	459
chr20	51782331	51802521	SALL4	0.979396	1607	213
chrX	153317680	153321767	PNMA6F	0.979398	666	52
chr3	123610049	123884332	MYLK	0.97943	2542	443
chr6	30151943	30161211	TRIM10	0.979462	900	131
chr1	153561108	153567890	S100A2	0.97952	222	32
chr8	33591330	33600023	DUSP26	0.979538	225	66
chr8	63168553	63212786	YTHDF3	0.979573	293	90
chr12	82358528	82479239	METTL25	0.979575	45	22
chr16	13920138	13952348	ERCC4	0.979582	1822	281
chr12	7080214	7092540	C1R	0.979583	80	8
chr5	64165843	64372869	RNF180	0.979718	57	19
chr17	76624761	76643786	ST6GALNAC1	0.979809	799	132
chr10	86935540	86969481	MMRN2	0.979821	1315	283
chr20	49632945	49713878	B4GALT5	0.979864	377	63
chr16	46796603	46831180	C16orf87	0.979879	40	25
chr12	2959330	3040676	TEAD4	0.979887	942	125
chr1	117929720	117966543	WDR3	0.979964	33	18
chr8	22219703	22232101	PHYHIP	0.979987	76	39
chr10	97222173	97292673	ARHGAP19	0.980006	1130	128
chr1	149937812	150010726	OTUD7B	0.980108	115	14
chr11	110093392	110171841	ZC3H12C	0.980226	720	154
chr12	6328757	6342114	TNFRSF1A	0.980273	464	105
chr2	17816460	17817798	MSGN1	0.9803	87	41
chr15	45252234	45277846	SLC28A2	0.980333	159	15
chr3	94014365	94028597	STX19	0.980433	258	64
chr8	109362461	109537207	PKHD1L1	0.980434	7869	954
chr5	138285269	138338355	CDC25C	0.980489	611	116
chr3	170222424	170305977	PRKCI	0.980502	233	79
chr11	126211724	126262984	FAM118B	0.980529	376	63
chr5	39371675	39462300	DAB2	0.980551	1277	152
chr11	62989154	63015841	SLC22A8	0.980608	648	144
chr5	122775079	122834543	SNX2	0.980658	393	91
chr5	147880726	147906538	C5orf46	0.980668	138	32
chr19	11164270	11197791	KANK2	0.980669	1887	264
chr1	46340789	46365152	NSUN4	0.980698	959	211
chr17	59619684	59696956	CLTC	0.980701	265	99
chr11	58402464	58406874	OR5B3	0.980703	506	61
chr6	131948176	131951372	CCN2	0.980713	650	83
chr7	128455849	128458418	HILPDA	0.980748	271	12
chr7	100159244	100168617	GAL3ST4	0.980781	1212	154
chr7	16461481	16530580	SOSTDC1	0.98081	179	53
chr19	40991282	41018398	CYP2B6	0.980835	1866	137
chr18	68673688	68715108	TMX3	0.980839	854	94
chr11	36483769	36510272	TRAF6	0.980847	216	56
chrX	2903972	2929349	ARSD	0.980847	405	91
chr21	43865223	43987592	AGPAT3	0.980883	5	4
chr6	168053095	168101511	FRMD1	0.980906	1439	156
chr15	45092650	45114172	DUOX2	0.980907	3698	519
chr19	49642209	49658642	SCAF1	0.980979	1536	375
chr5	87267883	87391931	RASA1	0.981125	642	165
chr11	62748319	62754184	ZBTB3	0.981127	420	96
chr11	616577	626078	CDHR5	0.981171	2019	278
chr19	19710472	19733112	ZNF14	0.981173	761	167
chr6	27890315	27893106	H3C12	0.981228	94	52
chr8	22987417	23020509	RHOBTB2	0.981259	1306	197
chr7	43875894	43926411	URGCP	0.981298	973	160
chr10	84328586	84518521	CCSER2	0.981311	154	38
chr11	134331874	134378341	GLB1L2	0.981321	782	176
chr3	49422333	49429326	NICN1	0.981384	142	55
chr3	51968510	51983409	ABHD14B	0.981452	1332	173
chr11	120236640	120319945	POU2F3	0.981465	498	94
chr3	1092658	1404217	CNTN6	0.981505	1846	365
chr20	31844303	31845604	FOXS1	0.981536	1073	93
chr6	35794982	35797344	CLPS	0.981567	3	3
chr10	69269984	69401884	HK1	0.981601	265	136
chr7	74964705	75031528	CASTOR2	0.981852	74	8
chr2	240998618	241095568	SNED1	0.981855	2203	396
chr9	71683366	71816690	CEMIP2	0.981893	1990	319
chr17	58192726	58205174	EPX	0.98192	1960	256
chr4	141636583	141733987	IL15	0.981961	18	7
chr11	62646848	62653302	INTS5	0.981966	1017	218
chr5	72320367	72368395	PTCD2	0.981985	422	83
chr11	93818232	93850618	VSTM5	0.981996	447	51
chr10	102673731	102714397	ARL3	0.982041	85	26
chr17	76071961	76083666	ZACN	0.98229	2491	304
chr1	6205475	6221299	RNF207	0.982297	1279	176
chr14	67447084	67533739	TMEM229B	0.98234	165	25
chr7	45100100	45112047	TBRG4	0.982376	725	135
chr5	141412987	141512975	PCDHGA10	0.982383	7727	1308
chr11	69771022	69775341	FGF4	0.982396	676	50
chr9	95099054	95426796	FANCC	0.982396	587	131
chr15	63907036	64072033	DAPK2	0.982402	1460	185
chr6	42206807	42217861	MRPS10	0.98244	358	48
chr17	12991612	13018065	ELAC2	0.982468	946	226
chr9	35736866	35749228	GBA2	0.98248	1529	217
chr4	70992538	71030914	DCK	0.982482	165	52
chr3	97941818	97972457	RIOX2	0.982485	913	143
chr6	31969810	31972290	DXO	0.98252	503	112
chr4	118722823	118838683	SEC24D	0.982558	1177	215
chr16	56651886	56653204	MT1B	0.98264	263	21
chr4	38966744	39032922	TMEM156	0.982667	452	66
chr4	38822897	38856817	TLR6	0.982761	1159	118
chr8	22024125	22036897	NPM2	0.982774	224	50
chr9	136945185	136946975	C8G	0.982793	579	71
chr1	170662728	170739421	PRRX1	0.982858	355	53
chr7	134127299	134264595	LRGUK	0.982868	337	20
chr2	172099438	172102900	DLX2	0.982886	318	90
chr14	89124871	89619149	FOXN3	0.982924	741	112
chr1	18904280	18956676	IFFO2	0.98297	509	106
chr10	61406642	61453381	TMEM26	0.982975	406	114
chr19	17951293	18000085	KCNN1	0.983074	448	143
chr2	191949043	192194933	TMEFF2	0.983087	190	66
chr15	73560014	73634134	NPTN	0.983108	246	66
chr1	1471765	1497848	ATAD3B	0.983128	2585	264
chr11	5225464	5229395	HBB	0.983142	121	42
chrX	115110616	115234096	LRCH2	0.983173	3516	397
chr10	99329356	99394330	CNNM1	0.983189	821	201
chr22	35540831	35553999	RASD2	0.983194	99	49
chr3	99638475	99799226	COL8A1	0.983219	655	144
chr16	560394	565529	PRR35	0.983219	770	134
chr2	218663892	218672002	RNF25	0.983222	1185	128
chr3	16802651	17090604	PLCL2	0.983245	48	15
chr9	122510802	122511743	OR1J2	0.983277	783	69
chr5	176365487	176401865	ARL10	0.983327	104	23
chr2	108377911	108388989	SULT1C4	0.983327	381	62
chr7	158856558	158956747	DYNC2I1	0.983332	2398	262
chr1	9629889	9729114	PIK3CD	0.983335	773	173
chr16	287440	352723	AXIN1	0.983339	839	205
chr1	109483479	109492804	ATXN7L2	0.983402	761	197
chr7	27830573	28180795	JAZF1	0.983451	186	50
chr22	26169462	26383597	SEZ6L	0.98351	1198	213
chr1	149052186	149103561	NBPF9	0.98356	62	27
chr2	32628032	32821051	TTC27	0.983563	1205	224
chr10	47501854	47523638	AGAP9	0.983569	59	25
chr17	1517718	1562792	PITPNA	0.983587	142	46
chr6	75749201	75919537	MYO6	0.983597	2098	258
chr2	37196488	37216193	CEBPZOS	0.983647	442	96
chr15	40382721	40394288	KNSTRN	0.983668	611	87
chr22	50309030	50327012	DENND6B	0.98368	741	178
chr6	31661228	31666283	GPANK1	0.983685	379	82
chr19	44747705	44760044	BCL3	0.983691	464	106
chr1	44800377	44805990	PLK3	0.983725	977	147
chr6	43477523	43506556	TJAP1	0.983734	16	14
chr3	128479427	128493201	GATA2	0.983745	554	94
chr3	184242301	184249548	ALG3	0.983765	750	130
chr8	7355517	7385558	ZNF705G	0.983797	117	37
chrX	101268253	101293057	TAF7L	0.98383	206	48
chr10	19816239	20289856	PLXDC2	0.983837	472	103
chr15	90954881	90963125	RCCD1	0.983845	698	101
chr15	65442463	65517704	DPP8	0.983853	873	159
chr6	99542387	99568825	CCNC	0.983907	62	32
chr6	99520976	99589899	TSTD3	0.983907	62	32
chr2	159712457	159771027	MARCHF7	0.983908	800	164
chrX	154477775	154479281	LAGE3	0.983946	617	41
chr16	57372477	57385044	CX3CL1	0.983983	975	74
chr20	4780023	4823608	RASSF2	0.984013	355	79
chr14	57563920	57982194	SLC35F4	0.984019	148	3
chr3	197737179	197787596	FYTTD1	0.98407	243	77
chr14	23346314	23352912	SLC22A17	0.98408	673	143
chr1	153658703	153661852	SNAPIN	0.984088	61	36
chr1	12847377	12848720	HNRNPCL1	0.984132	22	12
chr9	72351413	72365235	ZFAND5	0.984138	230	53
chrX	38269163	38327544	RPGR	0.984141	346	91
chr11	116835751	116837622	APOA1	0.98416	675	75
chr17	81712236	81721016	SLC25A10	0.984192	1027	128
chr2	178431292	178451512	PRKRA	0.984194	92	43
chr6	29373423	29375291	OR12D3	0.984234	264	64
chr5	180233143	180292099	MAPK9	0.984269	311	88
chr19	46674275	46717127	PRKD2	0.984291	28	9
chr18	74073353	74147843	FBXO15	0.984297	480	120
chr22	30285117	30289622	CASTOR1	0.98439	759	88
chr7	140404058	140427974	RAB19	0.984395	373	74
chr1	110059870	110070672	ALX3	0.984397	425	103
chr12	122471599	122501073	ZCCHC8	0.984401	1021	123
chr17	46978156	46979253	RPRML	0.984518	95	29
chr10	72096032	72217134	ASCC1	0.984538	682	98
chr19	40447765	40465764	BLVRB	0.984539	739	93
chr1	923923	944575	SAMD11	0.984573	2658	393
chr2	27582969	27623217	ZNF512	0.98458	272	92
chr15	86079871	87049169	AGBL1	0.984602	100	36
chr1	163068775	163076802	RGS4	0.984603	421	77
chr6	73368555	73395133	OOEP	0.984633	80	16
chr4	107989714	108035241	HADH	0.984653	1137	97
chr2	188291669	188595931	GULP1	0.984688	47	10
chr14	80476983	80959517	CEP128	0.984767	1679	290
chr15	74954418	74956772	RPP25	0.984816	132	61
chr16	10760919	10818794	TVP23A	0.984836	25	7
chr17	59331655	59401729	YPEL2	0.98484	17	6
chr15	70881342	70892433	THAP10	0.98486	219	51
chr8	143915153	143976734	PLEC	0.984878	15364	2145
chrX	118823824	118826968	ZCCHC12	0.984919	180	65
chr19	3172346	3180332	S1PR4	0.984943	805	127
chr5	40512333	40755963	TTC33	0.984949	807	130
chrX	135344796	135363413	ZNF449	0.984972	127	35
chr14	74239449	74262738	VSX2	0.985032	432	101
chr11	61258286	61295316	VWCE	0.985065	1223	231
chr16	2988256	3002016	GREP1	0.98511	330	65
chr10	79068966	79316519	ZMIZ1	0.98515	908	261
chr1	25616791	25786206	MAN1C1	0.985219	426	136
chr17	48595751	48604992	HOXB6	0.98533	354	62
chr16	89088375	89164121	ACSF3	0.985341	1399	208
chr1	46203334	46221256	LURAP1	0.985353	316	61
chr13	110305812	110513209	COL4A2	0.985356	2896	370
chr2	201288271	201357398	FLACC1	0.985362	504	95
chr3	51971426	51981196	ABHD14A	0.985419	1047	126
chr1	6185020	6209389	RPL22	0.985442	320	64
chr19	54189938	54194536	TSEN34	0.985465	125	10
chr21	45493572	45573365	SLC19A1	0.985472	3599	427
chr6	52896639	52909698	GSTA3	0.985475	549	52
chr12	49332409	49337188	C1QL4	0.985494	191	59
chr18	721588	812546	YES1	0.985507	562	86
chr5	135570679	135579279	CXCL14	0.985534	206	29
chr17	81395457	81466331	BAHCC1	0.985558	373	69
chr6	44809317	45377953	SUPT3H	0.985567	620	88
chr16	25236001	25257845	ZKSCAN2	0.985599	1469	230
chr19	57351271	57359898	ZNF304	0.985628	257	104
chr7	99616946	99632408	ZSCAN25	0.985652	623	120
chr5	97160867	97183247	RIOK2	0.985657	860	114
chr7	142941114	142962363	KEL	0.985671	185	22
chr7	20330702	20415754	ITGB8	0.98568	954	167
chr11	34150987	34358010	ABTB2	0.985705	1288	285
chr2	48529383	48598513	STON1	0.985718	1318	207
chr1	99703970	99766635	FRRS1	0.985819	948	123
chr9	34329506	34343711	NUDT2	0.985876	246	37
chr9	33921693	34049388	UBAP2	0.985937	1907	320
chr8	12424411	12436406	FAM86B2	0.986032	9	6
chr7	143477873	143478796	TAS2R41	0.986052	451	48
chr6	12290361	12297194	EDN1	0.986091	318	44
chr19	18306236	18323112	LSM4	0.986145	247	46
chr1	202940826	202958572	ADIPOR1	0.986147	91	47
chr1	39769523	39771348	OXCT2	0.986177	198	43
chr10	101610664	101695295	FBXW4	0.986232	404	106
chr7	55887456	55942530	ZNF713	0.98625	362	79
chr4	161383897	162164004	FSTL5	0.986266	1507	195
chr22	19351368	19447711	C22orf39	0.986285	1125	250
chr15	66490135	66497780	SNAPC5	0.986318	439	58
chrX	48913182	48919024	PIM2	0.986365	13	10
chr19	463346	474983	ODF3L2	0.986374	360	101
chr12	68248242	68253604	IL22	0.986417	92	30
chr17	17977409	18039209	ATPAF2	0.986433	1762	249
chr8	6808517	6835524	XKR5	0.986436	2108	244
chr5	78360611	78480739	SCAMP1	0.98644	90	46
chr4	1871393	1982207	NSD2	0.986448	1071	217
chr19	41262496	41307787	HNRNPUL1	0.986513	964	172
chr2	105744912	105894274	NCK2	0.98654	213	77
chr12	43353866	43552203	ADAMTS20	0.986552	2882	463
chr2	95402708	95416616	FAHD2A	0.986663	374	85
chr12	103587273	103766719	STAB2	0.986673	3635	650
chr1	52032103	52033810	KTI12	0.986724	553	88
chr8	96493813	96611790	SDC2	0.98679	17	3
chr16	8621683	8649654	METTL22	0.986823	842	155
chr7	23298739	23311729	MALSU1	0.986845	518	86
chr5	151181052	151224093	CCDC69	0.986977	909	86
chr1	177923956	177984303	SEC16B	0.987003	2635	266
chr19	589881	617159	HCN2	0.987013	918	187
chr19	38388421	38399587	SPRED3	0.987029	908	141
chr20	49936336	49953885	RNF114	0.987041	765	68
chr14	72609034	72894101	DPF3	0.987042	21	13
chr6	28267058	28278224	ZSCAN26	0.987062	772	104
chr2	223957463	223967714	MRPL44	0.987076	631	83
chr20	37983007	38033461	TTI1	0.987141	1961	224
chr1	173931084	174022357	RC3H1	0.987142	1232	191
chr4	76312997	76421868	CCDC158	0.987217	2369	293
chr1	31576485	31587686	TINAGL1	0.98725	541	131
chr1	159854316	159862657	VSIG8	0.987284	990	131
chr14	24146683	24160660	RNF31	0.987301	1648	240
chr11	5619764	5644398	TRIM34	0.987335	530	91
chr22	41800679	41832164	CCDC134	0.987342	237	62
chr20	38210503	38260772	KIAA1755	0.987378	1661	270
chr19	53991637	54012666	CACNG6	0.987427	353	77
chr11	18933499	18939414	MRGPRX1	0.987434	179	31
chr6	32741391	32747198	HLA-DQA2	0.987453	231	29
chr6	32393339	32407181	BTNL2	0.987459	412	75
chr18	62187255	62310249	RELCH	0.987501	771	191
chr9	109171974	109321059	EPB41L4B	0.987514	1684	227
chr11	7689437	7706477	OVCH2	0.987537	552	137
chr7	101020072	101058859	MUC17	0.987555	4319	502
chr4	153684070	153706260	TLR2	0.987567	1479	149
chr4	24517441	24584554	DHX15	0.987645	179	50
chr19	42752686	42765678	PSG8	0.987698	909	137
chr1	173608336	173669851	ANKRD45	0.987703	251	52
chr14	23559565	23568070	AP1G2	0.987781	1387	222
chr5	83077498	83353787	XRCC4	0.987872	642	71
chr7	101613330	101629296	MYL10	0.987924	312	65
chrX	100584936	100599885	TNMD	0.987974	198	49
chr11	72285495	72434680	CLPB	0.98807	1807	207
chr17	47844908	47855874	SP6	0.988125	415	89
chr15	23439038	23447243	GOLGA6L2	0.988211	826	121
chr5	173607145	173616659	BOD1	0.988277	90	49
chr3	129087575	129161036	ISY1-RAB43	0.988322	261	113
chr6	156776020	157210779	ARID1B	0.988355	84	32
chr1	2321253	2391707	MORN1	0.988393	1721	188
chr6	109492855	109691217	AK9	0.988402	1885	332
chr4	79225694	79326061	NAA11	0.988428	275	60
chr19	1573596	1592865	MBD3	0.988434	227	93
chr6	135851701	136195574	PDE7B	0.988573	372	127
chr15	65045387	65053397	SLC51B	0.988616	64	19
chr6	10492223	10629368	GCNT2	0.988638	1201	281
chr16	68358327	68448508	SMPD3	0.988643	1566	202
chrX	83508290	83512127	POU3F4	0.988678	2	2
chr10	122832158	122846175	CUZD1	0.98868	1280	144
chrX	71533087	71575892	OGT	0.988682	63	30
chr20	43667019	43716495	MYBL2	0.988684	678	130
chr1	36095239	36125222	COL8A2	0.988698	897	158
chr4	9781634	9784009	DRD5	0.988731	932	135
chrX	100644195	100675788	SRPX2	0.988794	683	94
chr10	125836337	125896436	DHX32	0.988805	708	164
chr6	143536845	143831185	PHACTR2	0.988811	725	170
chr22	19330698	19447450	HIRA	0.988863	1003	233
chr16	1072747	1081454	SSTR5	0.988892	1074	131
chr2	241188509	241225976	ANO7	0.988912	355	49
chr17	78107397	78132407	TMC6	0.988942	1404	291
chr1	196225779	196609225	KCNT2	0.988956	607	153
chr1	171817887	172418466	DNM3	0.989013	526	163
chr18	31318160	31359246	DSG1	0.989023	1693	217
chr19	1609291	1652615	TCF3	0.989031	2693	344
chr17	19215615	19336715	EPN2	0.989041	569	158
chr9	137110542	137118309	DPP7	0.989045	1778	247
chr19	35855861	35867136	KIRREL2	0.989045	78	14
chr19	34590644	34677159	SCGB2B2	0.989057	78	3
chr8	108606850	108787594	TMEM74	0.98912	189	54
chr1	40979300	41012565	CTPS1	0.989141	286	62
chr11	58030953	58031906	OR6Q1	0.989212	1296	83
chr1	46043661	46176488	P3R3URF-PIK3R3	0.989236	842	142
chr2	233354494	233472104	DGKD	0.989247	1204	290
chr17	78423697	78577396	DNAH17	0.989314	11654	1526
chr3	150659885	150703971	ERICH6	0.989366	1115	128
chr2	241551424	241574131	BOK	0.989423	1007	103
chr17	19678288	19718979	SLC47A2	0.989452	881	135
chr19	55540656	55545543	SBK3	0.989503	617	142
chr2	129979666	129982738	RAB6C	0.989506	591	46
chr9	35073835	35080004	FANCG	0.989514	758	127
chr12	70243002	70354993	CNOT2	0.989595	255	84
chr10	70478767	70668754	PALD1	0.989599	2620	397
chr4	13568738	13627725	BOD1L1	0.989695	3631	573
chr8	31033788	31176138	WRN	0.989721	2639	310
chr12	49791146	49828750	NCKAP5L	0.989726	1536	365
chr11	22338381	22379503	SLC17A6	0.989727	497	111
chr16	67806765	67832148	TSNAXIP1	0.989729	2918	328
chr11	124865432	124881471	ROBO3	0.989731	2650	338
chr19	35754566	35758079	HSPB6	0.989756	693	75
chr2	231706895	231713551	PTMA	0.989803	664	89
chr11	119623408	119729200	NECTIN1	0.989842	1070	179
chr1	12019466	12032045	MIIP	0.989844	1315	121
chr12	4538798	4560047	RAD51AP1	0.98986	491	59
chr1	34166883	34219131	C1orf94	0.98991	982	134
chr3	180868141	180982753	FXR1	0.989947	322	93
chr15	43358172	43371043	ZSCAN29	0.989949	1640	209
chr8	132775358	132848807	PHF20L1	0.990014	44	15
chr19	13952509	13961449	DCAF15	0.990018	701	136
chr22	36487190	36507221	FOXRED2	0.990131	1411	178
chr14	24052009	24069729	CARMIL3	0.990182	1395	309
chr14	73490933	73493394	RIOX1	0.990236	670	139
chr13	79481155	79556077	NDFIP2	0.990251	483	84
chr7	43866558	43906589	URGCP-MRPS24	0.990266	373	24
chr5	74766991	74780113	NSA2	0.990299	322	51
chr1	86547078	86580754	CLCA4	0.990301	1278	195
chr11	76349898	76381132	THAP12	0.9904	613	89
chr8	1755778	1801711	CLN8	0.990411	380	91
chr14	103556545	103562657	BAG5	0.990428	370	101
chr1	32364633	32394731	BSDC1	0.990434	468	111
chr1	3889125	3900293	C1orf174	0.990439	881	74
chrX	51743442	51746232	GSPT2	0.990441	73	36
chr15	43276271	43302255	TGM7	0.990476	1019	193
chr7	48171458	48647497	ABCA13	0.990531	1147	144
chr6	52497408	52577060	TRAM2	0.990682	355	88
chr15	30604028	30617752	GOLGA8H	0.990683	770	131
chr10	58191517	58267894	IPMK	0.990704	402	87
chr12	121712752	121783001	TMEM120B	0.990717	997	154
chr20	62387103	62388520	RPS21	0.990818	74	22
chr16	83899115	83951445	MLYCD	0.990824	1319	240
chr7	64666099	64711577	ZNF107	0.990832	828	167
chr1	151806071	151831845	RORC	0.990845	614	95
chr12	12891559	12917937	GPRC5A	0.990874	887	109
chr11	55965755	55969945	OR10AG1	0.990934	676	58
chr19	8065402	8149592	FBN3	0.991008	8691	850
chr17	46511508	46556910	LRRC37A2	0.991092	96	47
chr12	53157663	53180925	CSAD	0.99111	907	143
chr2	74549026	74557551	DOK1	0.991174	1171	165
chr4	87650280	87664361	DMP1	0.991177	1068	114
chr17	41609778	41615899	KRT16	0.99126	1523	159
chr7	51016212	51316818	COBL	0.991281	2293	326
chr5	128257909	128659185	FBN2	0.991316	3547	665
chr14	49693105	49753150	KLHDC1	0.991369	456	105
chr1	54998933	55017172	BSND	0.991384	428	80
chr15	27754875	28099315	OCA2	0.991399	1666	238
chrX	68647666	68725842	STARD8	0.991492	1852	224
chr12	10372353	10391874	KLRK1	0.991614	138	47
chr3	52455118	52493068	NISCH	0.991741	2371	356
chr3	48467798	48504826	SHISA5	0.991764	270	35
chr10	97737121	97760907	ZFYVE27	0.99178	675	89
chr1	28668778	28719353	GMEB1	0.991798	235	86
chr10	102461881	102502712	ACTR1A	0.991798	890	199
chr8	109573978	109691791	SYBU	0.991801	562	144
chr3	185506262	185552588	LIPH	0.991884	270	101
chr6	70856679	70957060	B3GAT2	0.991903	386	131
chr19	812488	821955	PLPPR3	0.991931	1423	274
chr17	39921041	39927601	ORMDL3	0.992009	104	33
chr2	27625638	27629012	CCDC121	0.992015	488	52
chr3	40387184	40428744	ENTPD3	0.992037	1275	149
chr15	72751294	72785846	ADPGK	0.992144	587	128
chr17	4807152	4823434	PLD2	0.992152	2073	298
chr12	128853427	128984968	GLT1D1	0.992232	600	80
chr17	40861303	40867223	KRT12	0.992251	1084	116
chr12	101568353	101686028	MYBPC1	0.992251	832	246
chr7	44044640	44069456	DBNL	0.992263	1769	243
chr3	179347709	179394936	MFN1	0.992332	46	11
chr13	50909747	51024120	RNASEH2B	0.992363	787	82
chr13	102799110	102875994	BIVM-ERCC5	0.99238	2110	350
chr1	24119771	24143140	IL22RA1	0.992393	864	129
chr11	43358920	43494933	TTC17	0.992395	1176	256
chr1	23791145	23795539	LYPLA2	0.992413	119	30
chr14	21385194	21456126	CHD8	0.992472	2022	400
chr3	5187646	5219958	EDEM1	0.992557	835	205
chr10	133623895	133626795	FRG2B	0.99257	6	6
chrX	50202713	50351914	CCNB3	0.992587	310	24
chr10	13586939	13668445	PRPF18	0.992789	1153	242
chr1	151759647	151763496	MRPL9	0.992836	778	83
chr10	32009015	32056425	KIF5B	0.992875	403	146
chr21	30592440	30593075	KRTAP6-3	0.992876	473	27
chr19	49118402	49119143	C19orf73	0.992892	264	46
chr12	21131194	21239796	SLCO1B1	0.992911	646	154
chr3	113648385	113696646	USF3	0.992926	120	43
chr16	67159932	67164570	FBXL8	0.99299	809	150
chr5	181236897	181248096	RACK1	0.993098	73	36
chr3	49359139	49412998	RHOA	0.993107	182	33
chr6	1623806	2245605	GMDS	0.993124	165	53
chr22	39312882	39320389	RPL3	0.993161	635	150
chr1	38009258	38024820	UTP11	0.9932	525	68
chr2	200510008	200584096	SGO2	0.993223	1940	183
chr17	50543058	50555852	SPATA20	0.993244	1676	289
chr9	38392702	38398661	ALDH1B1	0.993262	837	165
chr10	49131154	49134021	FAM170B	0.993281	549	82
chr3	122739999	122793831	HSPBAP1	0.993345	342	74
chr1	159061599	159187843	AIM2	0.99337	176	71
chr11	128836315	128867373	KCNJ1	0.993378	577	119
chr22	50217689	50245023	TUBGCP6	0.993395	3162	583
chr3	38845764	39052157	SCN11A	0.993402	1811	340
chr14	50719763	50831162	NIN	0.993415	2623	456
chrX	119870475	119871733	RNF113A	0.993457	318	33
chr6	132680849	132714055	VNN1	0.993507	1032	112
chr6	73461578	73509236	MTO1	0.993527	1306	179
chr14	21070273	21090248	ARHGEF40	0.993586	2534	378
chr5	107376894	107670937	EFNA5	0.993591	5	4
chr3	113716458	113746300	NAA50	0.993622	39	19
chr6	138088505	138107419	PERP	0.99363	554	45
chr7	1044546	1059261	GPR146	0.993649	1393	116
chr9	69820817	69906227	CFAP95	0.993664	668	74
chr2	73784183	73817148	C2orf78	0.993746	507	173
chr16	4958330	5019157	SEC14L5	0.993789	1044	249
chr1	71063291	71081289	ZRANB2	0.993805	206	61
chrX	107449652	107605255	FRMPD3	0.993805	2107	352
chrX	103628704	103630953	TCEAL1	0.993849	32	12
chr4	168092537	168187736	ANXA10	0.993918	319	79
chr17	46499780	46579695	ARL17A	0.993936	98	49
chr7	57117676	57139864	ZNF479	0.993964	289	70
chr17	47323290	47441312	EFCAB13	0.993979	913	156
chr5	178204533	178211163	HNRNPAB	0.994043	395	71
chr10	18659431	18681639	ARL5B	0.994051	39	17
chr4	140388453	140427661	CLGN	0.994077	964	111
chr12	55681736	55684611	METTL7B	0.994127	940	74
chr19	58401504	58431736	ZNF584	0.994131	348	86
chr2	60881491	60931612	REL	0.994133	261	104
chr21	17788974	17819386	C21orf91	0.994167	519	58
chr12	100028455	100142874	BLTP3B	0.99417	1425	228
chr20	34546854	34560345	MAP1LC3A	0.994188	71	24
chr11	6680385	6683340	MRPL17	0.994213	121	42
chrX	119588337	119606443	NKRF	0.994245	219	58
chr17	38530031	38605952	SRCIN1	0.994258	326	31
chr6	112107931	112254939	LAMA4	0.994272	382	37
chr12	10226058	10329608	KLRD1	0.994297	69	25
chr7	86876906	87059654	ELAPOR2	0.994316	1472	248
chr1	151060397	151069544	MLLT11	0.994349	53	15
chr21	32291813	32314784	MRAP	0.994372	194	38
chr20	32762385	32809359	DNMT3B	0.994374	1033	175
chr2	112721020	112742879	NT5DC4	0.994416	598	140
chr18	54717860	54895516	RAB27B	0.99448	306	62
chr4	70518569	70532743	AMTN	0.994489	159	39
chr2	10302889	10427617	HPCAL1	0.994517	128	17
chr19	57363551	57365405	TRAPPC2B	0.994542	256	38
chr4	94207611	94291292	SMARCAD1	0.994554	724	138
chr11	2400488	2403878	TSSC4	0.994555	772	121
chr16	31131433	31135727	PRSS8	0.994615	156	54
chr10	37125598	37232567	ANKRD30A	0.994664	1735	210
chr9	34709005	34710136	CCL21	0.994684	97	35
chr22	30607003	30627271	TCN2	0.994735	1409	123
chr12	112125538	112153604	TRAFD1	0.994737	683	114
chr17	7884796	7912760	CHD3	0.994781	1404	375
chr18	35452230	35497979	INO80C	0.994822	717	83
chr11	2883213	2885775	CDKN1C	0.994837	212	79
chr12	57055643	57088063	NEMP1	0.994839	364	85
chr3	9362971	9386791	THUMPD3	0.994839	957	125
chr5	113432553	113434989	TSSK1B	0.994845	622	108
chr11	65314866	65322417	CDC42EP2	0.994851	337	53
chr10	103087185	103277605	NT5C2	0.994871	652	177
chr8	118189455	118622112	SAMD12	0.994909	6	3
chr7	117275451	117323152	WNT2	0.994933	674	104
chr7	44114631	44124358	POLD2	0.994942	410	117
chr1	31259568	31296788	SNRNP40	0.994972	223	77
chr2	233475526	233566782	USP40	0.994977	1482	294
chr20	87250	97094	DEFB125	0.994977	253	30
chr17	35578046	35726413	AP2B1	0.995036	35	9
chr17	59155732	59206709	PRR11	0.995051	653	71
chr19	44094361	44109886	ZNF224	0.995091	647	166
chr6	26087281	26098343	HFE	0.995106	505	79
chr4	3293021	3439913	RGS12	0.99514	2899	399
chr7	44876299	44885530	PURB	0.995167	169	67
chr2	113890063	113962596	ACTR3	0.995168	41	24
chr3	48403854	48430086	PLXNB1	0.995203	290	46
chr19	10304803	10309880	ZGLP1	0.995226	215	38
chr6	30489509	30494194	HLA-E	0.995227	618	49
chr6	149916878	149923121	RAET1G	0.995228	314	53
chr11	62806860	62832051	STX5	0.99535	858	123
chr20	20052514	20360703	CFAP61	0.995353	418	41
chr12	122834453	122862961	HIP1R	0.995355	1989	320
chr17	62458658	62615481	TLK2	0.99536	108	59
chr9	35812960	35815354	HINT2	0.995386	225	36
chr10	104235356	104267459	GSTO1	0.995399	474	55
chr17	81976807	82017406	ASPSCR1	0.99543	352	60
chr15	66336191	66386746	TIPIN	0.995549	220	61
chr2	225399710	225729887	NYAP2	0.995551	1009	148
chr15	40569299	40574949	RPUSD2	0.995558	1067	156
chr7	140293693	140404433	SLC37A3	0.995604	733	112
chr10	106573663	107164706	SORCS1	0.995618	1611	295
chr9	21216373	21217311	IFNA16	0.995633	384	47
chr2	101345550	101387503	CREG2	0.99564	365	88
chr15	72241181	72272999	PARP6	0.995715	385	90
chr17	3472374	3503405	ASPA	0.995719	357	75
chr6	28281572	28302549	PGBD1	0.995743	940	158
chrX	109624244	109733403	ACSL4	0.99575	110	17
chr19	51964340	51986856	ZNF350	0.995788	1456	88
chr2	234952017	235055714	SH3BP4	0.995842	1358	250
chr16	10944539	11182186	CLEC16A	0.99591	1602	310
chr15	78264086	78282196	DNAJA4	0.995936	718	122
chr16	19716456	19858467	IQCK	0.995963	609	81
chr17	79833156	79839440	CBX4	0.996009	778	136
chr1	16246840	16352480	FBXO42	0.99602	526	142
chr14	20110739	20122199	OR4K17	0.99608	358	88
chr20	31870634	31945000	TTLL9	0.99616	1764	204
chr14	50237563	50312229	L2HGDH	0.996208	492	114
chr19	37506939	37548762	ZNF793	0.996282	799	105
chr1	48222685	48248644	SLC5A9	0.996286	1845	183
chr8	42391624	42405937	VDAC3	0.996432	394	61
chr17	79730943	79742219	ENPP7	0.996485	68	14
chr16	75148494	75172236	ZFP1	0.996492	655	105
chr15	52547045	52569883	ARPP19	0.996499	63	27
chr3	134485699	134587789	CEP63	0.996516	932	169
chr9	137243584	137247770	FAM166A	0.996517	987	126
chr7	20134655	20217404	MACC1	0.996545	1227	193
chr7	6374527	6403967	RAC1	0.996563	12	8
chr14	74498183	74612378	LTBP2	0.996574	4204	533
chr6	26440472	26453415	BTN3A3	0.996578	916	112
chr15	39581079	39599466	THBS1	0.996592	1183	263
chr1	31629866	31644896	PEF1	0.996619	629	76
chr8	119730774	119832863	TAF2	0.996699	1133	207
chrX	9786429	9949443	SHROOM2	0.996717	166	33
chr22	19756703	19783593	TBX1	0.996756	976	172
chr9	136658856	136672678	EGFL7	0.996775	732	103
chr13	66302834	67230445	PCDH9	0.996895	343	16
chr1	19215660	19251552	EMC1	0.99696	930	249
chr16	24610209	24827632	TNRC6A	0.996974	2521	410
chr8	94127162	94217303	CDH17	0.996984	968	177
chr11	47589667	47594411	C1QTNF4	0.996996	450	111
chr12	118136124	118145584	PEBP1	0.996996	111	41
chr1	40161387	40240921	RLF	0.997003	1226	240
chr12	132768902	132829143	GOLGA3	0.997043	2498	402
chr10	53802771	55627942	PCDH15	0.997067	4486	674
chr19	45764785	45769252	SIX5	0.997108	990	261
chr12	71839707	71927248	TBC1D15	0.997177	626	143
chr17	3714628	3801188	ITGAE	0.997285	2234	390
chr2	3497366	3519531	ADI1	0.997308	1110	79
chr3	56727418	57079329	ARHGEF3	0.997335	1055	212
chr17	80101556	80119881	GAA	0.99743	1567	285
chr19	18990888	19034023	SUGP2	0.99745	1069	268
chr22	38084652	38111015	BAIAP2L2	0.997457	839	182
chr17	50164214	50175928	SGCA	0.997562	654	131
chr11	68460731	68615334	PPP6R3	0.997583	740	159
chr19	51889235	51905040	ZNF649	0.997594	618	69
chr22	19432545	19436075	MRPL40	0.997654	231	57
chr14	24189149	24195687	TM9SF1	0.997669	584	149
chr1	211658657	211675630	NEK2	0.997685	641	96
chrX	134990991	134992473	SMIM10	0.997758	37	10
chr3	98147479	98156614	OR5H14	0.997772	350	62
chr6	1389576	1395603	FOXF2	0.997834	494	127
chr17	28897781	28903079	DHRS13	0.99784	699	132
chr6	125747664	125761269	HEY2	0.997848	482	103
chr9	104504263	104505222	OR13F1	0.997911	464	79
chr2	179944876	180007297	CWC22	0.997912	909	194
chr19	5678421	5680516	MICOS13	0.997931	154	48
chr11	2295628	2303049	C11orf21	0.997941	745	58
chr17	48548870	48604912	HOXB3	0.997982	1258	291
chr13	49660674	49691486	EBPL	0.998003	244	61
chr18	55222185	55664787	TCF4	0.998009	63	14
chr16	53598153	53703938	RPGRIP1L	0.998041	2620	336
chr8	10723768	10730511	SOX7	0.998043	452	120
chr1	153728050	153774808	INTS3	0.998058	528	153
chr6	158536436	158635429	TMEM181	0.998118	1283	167
chr16	78022515	78066761	CLEC3A	0.998122	695	98
chr19	51804816	51890950	ZNF577	0.998186	648	149
chr17	18476737	18494945	LGALS9C	0.998285	23	11
chr2	201644870	201698694	MPP4	0.998286	681	156
chr19	48469208	48482314	CYTH2	0.99829	283	110
chr19	12014715	12035741	ZNF433	0.998328	1177	160
chr16	67657512	67660810	ACD	0.998337	785	139
chr15	41493393	41503551	ITPKA	0.998341	390	97
chr19	55262223	55280381	HSPBP1	0.998392	702	111
chr8	10764961	10839884	PINX1	0.998409	704	121
chr11	65525077	65538704	SCYL1	0.998432	1722	222
chr10	70137981	70146700	TYSND1	0.998479	903	143
chr16	1782932	1789186	NUBP2	0.998488	1051	136
chr20	21303331	21389825	XRN2	0.998534	841	173
chr1	203305491	203309602	BTG2	0.998544	73	31
chr10	5412557	5459056	NET1	0.998591	523	124
chr2	214931542	215138626	ABCA12	0.998604	3543	535
chr2	70935900	70965431	ATP6V1B1	0.99861	1160	173
chr12	85955666	86838904	MGAT4C	0.99861	8	5
chr3	101561868	101566446	TRMT10C	0.99861	186	48
chr11	74330316	74398433	PGM2L1	0.998638	756	97
chr10	126424997	126798708	C10orf90	0.998682	1670	161
chr14	73851831	73885726	PTGR2	0.998696	393	74
chr16	48080882	48156018	ABCC12	0.998733	2007	358
chr19	10602457	10644557	SLC44A2	0.998814	712	203
chr12	25958232	26079892	RASSF8	0.998841	991	88
chr13	25371974	26025851	ATP8A2	0.998841	36	9
chr8	43034194	43085788	FNTA	0.998916	570	92
chr22	43879678	43892013	PNPLA5	0.998929	910	113
chr9	122264603	122331337	MRRF	0.998955	683	71
chr10	112283400	112305038	TECTB	0.998979	325	89
chr2	137964020	138016364	HNMT	0.998994	280	72
chr10	121709393	121928801	ATE1	0.999007	505	122
chr15	74409289	74433958	SEMA7A	0.999011	743	165
chr6	33572547	33580293	BAK1	0.999028	587	57
chr22	41699503	41799456	MEI1	0.999032	1229	278
chr12	47734363	47771040	RAPGEF3	0.999035	1937	279
chr16	58707131	58734342	GOT2	0.999102	780	107
chr8	10606349	10712187	RP1L1	0.999124	1101	154
chr14	20425852	20436166	KLHL33	0.999125	1721	172
chr20	646615	653200	SRXN1	0.999138	215	57
chr6	43299710	43308826	CRIP3	0.999177	67	12
chr6	132296055	132401475	MOXD1	0.999187	721	181
chr11	124115404	124147721	VWA5A	0.999219	94	14
chr12	90905622	90955176	CCER1	0.999306	170	75
chr8	49054311	49076093	PPDPFL	0.999331	60	17
chr2	21123968	21144368	TDRD15	0.999352	1454	261
chr10	121957091	121975217	NSMCE4A	0.999355	747	92
chr11	124611428	124620356	PANX3	0.999359	982	95
chr3	169839172	169869935	LRRC31	0.999445	853	105
chr22	20999104	21002196	THAP7	0.999449	834	97
chr12	3606633	3764819	CRACR2A	0.999464	38	13
chr8	11331012	11332360	SLC35G5	0.999486	1036	124
chr13	52377167	52416373	THSD1	0.999539	741	150
chr10	101031234	101041241	SFXN3	0.999556	386	95
chr19	1491166	1497927	REEP6	0.999563	572	81
chr2	221418027	221574202	EPHA4	0.999581	459	160
chr17	81244811	81295547	SLC38A10	0.999596	2056	298
chr2	28956611	29052230	TOGARAM2	0.999669	2425	289
chr19	39776595	39786291	LEUTX	0.99972	118	28
chr6	32184733	32190202	PBX2	0.999734	255	83
chr11	66856647	66860475	LRFN4	0.999763	1121	198
chr2	113157325	113209396	PSD4	0.999831	1409	238
chr1	119368779	119394130	HAO2	0.999833	660	100
chr17	3440019	3513852	SPATA22	0.999845	815	158
chr9	129007036	129028331	SH3GLB2	0.999845	607	89
chr12	6491886	6493841	MRPL51	0.999866	199	23
chr13	112067149	112071706	SOX1	0.999892	570	77
chr5	69492292	69558104	OCLN	0.999908	435	83
chr2	70900576	70965373	VAX2	0.999926	2012	287
chr6	28324693	28356271	ZSCAN31	0.999942	661	79
chr2	237966827	238042782	UBE2F	0.999947	40	9
chr4	69480165	69526014	UGT2B4	0.999954	458	8
chr12	6873569	6914241	LRRC23	0.99996	386	97
chr19	42313309	42325064	TMEM145	0.999983	657	147

### Sheet: S4 Open Targets Cancer Genes
Supplementary table 4: List of cancer nominated genes from Open Targets API
Gene stable ID	Gene name	Chromosome/scaffold name	Gene start (bp)	Gene end (bp)
ENSG00000000938	FGR	1	27612064	27635185
ENSG00000001626	CFTR	7	117287120	117715971
ENSG00000002822	MAD1L1	7	1815793	2233243
ENSG00000003400	CASP10	2	201182898	201229406
ENSG00000003402	CFLAR	2	201116154	201176687
ENSG00000004468	CD38	4	15778275	15853232
ENSG00000004779	NDUFAB1	16	23581014	23596316
ENSG00000004975	DVL2	17	7225342	7234517
ENSG00000005073	HOXA11	7	27181157	27185232
ENSG00000005339	CREBBP	16	3725054	3880713
ENSG00000005961	ITGA2B	17	44372180	44389649
ENSG00000006459	KDM7A	7	140084746	140176983
ENSG00000006468	ETV1	7	13891229	13991425
ENSG00000006530	AGK	7	141551278	141655244
ENSG00000006744	ELAC2	17	12991612	13018065
ENSG00000007312	CD79B	17	63928740	63932336
ENSG00000007314	SCN4A	17	63938554	63972918
ENSG00000008018	PSMB1	6	170535120	170553307
ENSG00000009709	PAX7	1	18630846	18748866
ENSG00000009954	BAZ1B	7	73440406	73522293
ENSG00000010017	RANBP9	6	13621498	13711835
ENSG00000010610	CD4	12	6786858	6820799
ENSG00000010671	BTK	X	101349447	101390796
ENSG00000010810	FYN	6	111660332	111873452
ENSG00000011021	CLCN6	1	11806096	11848079
ENSG00000011485	PPP5C	19	46347087	46392981
ENSG00000011677	GABRA3	X	152166234	152451315
ENSG00000012048	BRCA1	17	43044295	43170245
ENSG00000012124	CD22	19	35319261	35347361
ENSG00000013619	MAMLD1	X	150361422	150514178
ENSG00000014138	POLA2	11	65261920	65305589
ENSG00000015285	WAS	X	48676596	48691427
ENSG00000015475	BID	22	17734138	17774770
ENSG00000018408	WWTR1	3	149517235	149736714
ENSG00000019144	PHLDB1	11	118606440	118658031
ENSG00000019582	CD74	5	150400041	150412929
ENSG00000019991	HGF	7	81699010	81770438
ENSG00000020922	MRE11	11	94415570	94493885
ENSG00000022355	GABRA1	5	161847063	161899981
ENSG00000023228	NDUFS1	2	206114817	206159509
ENSG00000023287	RB1CC1	8	52622458	52745843
ENSG00000023445	BIRC3	11	102317450	102339403
ENSG00000025708	TYMP	22	50525752	50530032
ENSG00000026036	RTEL1-TNFRSF6B	20	63659300	63698684
ENSG00000026103	FAS	10	88990531	89017059
ENSG00000026559	KCNG1	20	51003656	51023107
ENSG00000026751	SLAMF7	1	160739057	160754821
ENSG00000027075	PRKCH	14	61187559	61550976
ENSG00000027697	IFNGR1	6	137197485	137219449
ENSG00000028277	POU2F2	19	42086110	42196585
ENSG00000029363	BCLAF1	6	136256627	136289851
ENSG00000029534	ANK1	8	41653220	41896762
ENSG00000030110	BAK1	6	33572547	33580293
ENSG00000033327	GAB2	11	78215293	78418348
ENSG00000033867	SLC4A7	3	27372721	27484420
ENSG00000035403	VCL	10	73995193	74121363
ENSG00000036257	CUL3	2	224470150	224585397
ENSG00000037280	FLT4	5	180601506	180649624
ENSG00000038295	TLL1	4	165873237	166104457
ENSG00000039068	CDH1	16	68737292	68835541
ENSG00000040199	PHLPP2	16	71637835	71724701
ENSG00000040731	CDH10	5	24487100	24644978
ENSG00000041357	PSMA4	15	78540405	78552417
ENSG00000041880	PARP3	3	51942345	51948867
ENSG00000041982	TNC	9	115019575	115118257
ENSG00000043591	ADRB1	10	114043866	114046904
ENSG00000044524	EPHA3	3	89107621	89482134
ENSG00000046889	PREX2	8	67952046	68237032
ENSG00000047410	TPR	1	186311652	186375693
ENSG00000047932	GOPC	6	117560269	117602542
ENSG00000047936	ROS1	6	117288300	117425855
ENSG00000048052	HDAC9	7	18086949	19002416
ENSG00000048392	RRM2B	8	102204502	102238961
ENSG00000048462	TNFRSF17	16	11965210	11968068
ENSG00000049130	KITLG	12	88492793	88580851
ENSG00000049540	ELN	7	74027789	74069907
ENSG00000049618	ARID1B	6	156776020	157210779
ENSG00000049656	CLPTM1L	5	1317752	1345099
ENSG00000050327	ARHGEF5	7	144355288	144380632
ENSG00000050767	COL23A1	5	178237618	178590393
ENSG00000050820	BCAR1	16	75228181	75268053
ENSG00000051108	HERPUD1	16	56932142	56944864
ENSG00000051180	RAD51	15	40694774	40732340
ENSG00000051341	POLQ	3	121431427	121546641
ENSG00000051382	PIK3CB	3	138652698	138834928
ENSG00000053918	KCNQ1	11	2444684	2849105
ENSG00000054523	KIF1B	1	10210805	10381603
ENSG00000055118	KCNH2	7	150944961	150978321
ENSG00000055130	CUL1	7	148697914	148801110
ENSG00000055147	FAM114A2	5	153990148	154038936
ENSG00000055609	KMT2C	7	152134922	152436005
ENSG00000057657	PRDM1	6	105993463	106109939
ENSG00000058085	LAMC2	1	183186238	183245127
ENSG00000058335	RASGRF1	15	78959947	79090773
ENSG00000060237	WNK1	12	752579	911452
ENSG00000061273	HDAC7	12	47782722	47833132
ENSG00000061337	LZTS1	8	20246165	20303963
ENSG00000062716	VMP1	17	59707192	59842255
ENSG00000062822	POLD1	19	50384204	50418018
ENSG00000063046	EIF4B	12	53006158	53042209
ENSG00000064012	CASP8	2	201233443	201287711
ENSG00000065057	NTHL1	16	2039815	2047866
ENSG00000065361	ERBB3	12	56076799	56103505
ENSG00000065518	NDUFB4	3	120596328	120602507
ENSG00000065526	SPEN	1	15836095	15940456
ENSG00000065559	MAP2K4	17	12020829	12143830
ENSG00000065618	COL17A1	10	104031286	104085880
ENSG00000065675	PRKCQ	10	6427143	6580301
ENSG00000066027	PPP2R5A	1	212285410	212361853
ENSG00000066032	CTNNA2	2	79185231	80648861
ENSG00000066117	SMARCD1	12	50085200	50100707
ENSG00000066455	GOLGA5	14	92794305	92839947
ENSG00000066468	FGFR2	10	121478332	121598458
ENSG00000067082	KLF6	10	3775996	3785281
ENSG00000067560	RHOA	3	49359145	49412998
ENSG00000067606	PRKCZ	1	2050411	2185395
ENSG00000067842	ATP2B3	X	153517676	153582939
ENSG00000067900	ROCK1	18	20946906	21111813
ENSG00000067955	CBFB	16	67028984	67101058
ENSG00000068024	HDAC4	2	239048168	239401654
ENSG00000068078	FGFR3	4	1793293	1808872
ENSG00000068323	TFE3	X	49028726	49043410
ENSG00000068971	PPP2R5B	11	64917553	64934475
ENSG00000069399	BCL3	19	44747705	44760044
ENSG00000070193	FGF10	5	44300247	44389706
ENSG00000070366	SMG6	17	2059839	2303785
ENSG00000070371	CLTCL1	22	19179473	19291719
ENSG00000070388	FGF22	19	639879	644371
ENSG00000070404	FSTL3	19	676392	683392
ENSG00000070756	PABPC1	8	100685816	100722809
ENSG00000070831	CDC42	1	22025511	22101360
ENSG00000070886	EPHA8	1	22563489	22603595
ENSG00000071242	RPS6KA2	6	166409364	166906451
ENSG00000071564	TCF3	19	1609290	1652615
ENSG00000071626	DAZAP1	19	1407569	1435687
ENSG00000072062	PRKACA	19	14091688	14118084
ENSG00000072110	ACTN1	14	68874143	68979440
ENSG00000072274	TFRC	3	196027183	196082096
ENSG00000072364	AFF4	5	132875395	132963634
ENSG00000072501	SMC1A	X	53374149	53422728
ENSG00000072518	MARK2	11	63838928	63911019
ENSG00000072694	FCGR2B	1	161663147	161678654
ENSG00000073060	SCARB1	12	124776856	124882668
ENSG00000073282	TP63	3	189631389	189897276
ENSG00000073578	SDHA	5	218241	257082
ENSG00000073584	SMARCE1	17	40624962	40648654
ENSG00000073614	KDM5A	12	280057	389320
ENSG00000073712	FERMT2	14	52857268	52952435
ENSG00000073756	PTGS2	1	186671791	186680423
ENSG00000073803	MAP3K13	3	185282941	185489094
ENSG00000073849	ST6GAL1	3	186930502	187078553
ENSG00000073910	FRY	13	31846713	32299125
ENSG00000073921	PICALM	11	85957175	86069882
ENSG00000074266	EED	11	86244753	86278813
ENSG00000074964	ARHGEF10L	1	17539698	17697874
ENSG00000075043	KCNQ2	20	63400210	63472677
ENSG00000075388	FGF4	11	69771022	69775341
ENSG00000075413	MARK3	14	103385392	103503831
ENSG00000075624	ACTB	7	5527148	5563784
ENSG00000076242	MLH1	3	36993350	37050846
ENSG00000076685	NT5C2	10	103088017	103193306
ENSG00000076984	MAP2K7	19	7903843	7914478
ENSG00000077092	RARB	3	25174332	25597932
ENSG00000077097	TOP2B	3	25597905	25664907
ENSG00000077150	NFKB2	10	102394110	102402524
ENSG00000077152	UBE2T	1	202331657	202341980
ENSG00000077238	IL4R	16	27313668	27364778
ENSG00000077420	APBB1IP	10	26438341	26567803
ENSG00000077498	TYR	11	89177875	89295759
ENSG00000077514	POLD3	11	74493851	74669117
ENSG00000077721	UBE2A	X	119574536	119591083
ENSG00000077782	FGFR1	8	38400215	38468834
ENSG00000078061	ARAF	X	47561100	47571920
ENSG00000078304	PPP2R5C	14	101761798	101927989
ENSG00000078369	GNB1	1	1785285	1891117
ENSG00000078399	HOXA9	7	27162438	27175180
ENSG00000078403	MLLT10	10	21524646	21743630
ENSG00000078579	FGF20	8	16992181	17002345
ENSG00000078674	PCM1	8	17922840	18029944
ENSG00000078747	ITCH	20	34363241	34540748
ENSG00000078898	BPIFB2	20	33007704	33023703
ENSG00000078900	TP73	1	3652516	3736201
ENSG00000079102	RUNX1T1	8	91954967	92103286
ENSG00000079112	CDH17	8	94127162	94217303
ENSG00000079263	SP140	2	230203110	230313215
ENSG00000079432	CIC	19	42268537	42295797
ENSG00000079805	DNM2	19	10718079	10833488
ENSG00000079999	KEAP1	19	10486125	10503558
ENSG00000080224	EPHA6	3	96814581	97752460
ENSG00000080644	CHRNA3	15	78593052	78621295
ENSG00000080824	HSP90AA1	14	102080742	102139699
ENSG00000081237	PTPRC	1	198638457	198757476
ENSG00000081913	PHLPP1	18	62715541	62980433
ENSG00000082175	PGR	11	101029624	101129813
ENSG00000082482	KCNK2	1	215005775	215237093
ENSG00000082556	OPRK1	8	53225716	53251697
ENSG00000082701	GSK3B	3	119821321	120094447
ENSG00000082781	ITGB5	3	124761948	124901418
ENSG00000082805	ERC1	12	990509	1495933
ENSG00000082898	XPO1	2	61477849	61538626
ENSG00000083093	PALB2	16	23603160	23641310
ENSG00000083168	KAT6A	8	41929479	42051994
ENSG00000083520	DIS3	13	72752169	72782096
ENSG00000083799	CYLD	16	50742050	50801935
ENSG00000083857	FAT1	4	186587794	186726722
ENSG00000084093	REST	4	56907876	56966678
ENSG00000084110	HAL	12	95972662	95996365
ENSG00000084674	APOB	2	21001429	21044073
ENSG00000084676	NCOA1	2	24491914	24770702
ENSG00000085185	BCORL1	X	129981107	130058083
ENSG00000085224	ATRX	X	77504878	77786233
ENSG00000085274	MYNN	3	169772831	169789716
ENSG00000085276	MECOM	3	169083499	169663775
ENSG00000085415	SEH1L	18	12947133	12987536
ENSG00000085563	ABCB1	7	87503017	87713323
ENSG00000085832	EPS15	1	51354263	51519266
ENSG00000085999	RAD54L	1	46246461	46278480
ENSG00000087088	BAX	19	48954815	48961798
ENSG00000087245	MMP2	16	55389700	55506691
ENSG00000087365	SF3B2	11	66050729	66069308
ENSG00000087460	GNAS	20	58839718	58911192
ENSG00000087586	AURKA	20	56369389	56392337
ENSG00000088038	CNOT3	19	54137749	54155681
ENSG00000088256	GNA11	19	3094362	3123999
ENSG00000088305	DNMT3B	20	32762385	32809356
ENSG00000088325	TPX2	20	31739271	31801805
ENSG00000088832	FKBP1A	20	1368978	1393172
ENSG00000088930	XRN2	20	21303331	21389825
ENSG00000089022	MAPKAPK5	12	111842228	111902222
ENSG00000089234	BRAP	12	111642146	111685956
ENSG00000089250	NOS1	12	117208142	117452170
ENSG00000089280	FUS	16	31180138	31191605
ENSG00000089558	KCNH4	17	42156891	42181142
ENSG00000090266	NDUFB2	7	140690777	140722790
ENSG00000090447	TFAP4	16	4257186	4273075
ENSG00000090659	CD209	19	7739993	7747564
ENSG00000091409	ITGA6	2	172427354	172506459
ENSG00000091483	FH	1	241497603	241519755
ENSG00000091513	TF	3	133746040	133796641
ENSG00000091831	ESR1	6	151656691	152129619
ENSG00000091879	ANGPT2	8	6499632	6563409
ENSG00000092820	EZR	6	158765741	158819368
ENSG00000092969	TGFB2	1	218345336	218444619
ENSG00000094631	HDAC6	X	48801377	48824982
ENSG00000094755	GABRP	5	170763350	170814047
ENSG00000095002	MSH2	2	47403067	47663146
ENSG00000095015	MAP3K1	5	56815549	56896152
ENSG00000095303	PTGS1	9	122370530	122395703
ENSG00000096384	HSP90AB1	6	44246166	44253888
ENSG00000096433	ITPR3	6	33620365	33696574
ENSG00000096968	JAK2	9	4984390	5129948
ENSG00000097007	ABL1	9	130713016	130887675
ENSG00000099331	MYO9B	19	17075781	17214537
ENSG00000099341	PSMD8	19	38374536	38383824
ENSG00000099795	NDUFB7	19	14566078	14572066
ENSG00000099810	MTAP	9	21802636	21937651
ENSG00000099949	LZTR1	22	20982269	20999032
ENSG00000099956	SMARCB1	22	23786931	23838009
ENSG00000100030	MAPK1	22	21759657	21867680
ENSG00000100105	PATZ1	22	31325804	31346346
ENSG00000100142	POLR2F	22	37952607	38041915
ENSG00000100154	TTC28	22	27978014	28679865
ENSG00000100156	SLC16A8	22	38078134	38084093
ENSG00000100209	HSCB	22	28742039	28757515
ENSG00000100219	XBP1	22	28794555	28800597
ENSG00000100242	SUN2	22	38734725	38794143
ENSG00000100285	NEFH	22	29480218	29491390
ENSG00000100307	CBX7	22	39120167	39152680
ENSG00000100311	PDGFB	22	39223359	39244982
ENSG00000100345	MYH9	22	36281280	36387967
ENSG00000100354	TNRC6B	22	40044817	40335808
ENSG00000100385	IL2RB	22	37125843	37175054
ENSG00000100387	RBX1	22	40951347	40973309
ENSG00000100393	EP300	22	41092592	41180077
ENSG00000100429	HDAC10	22	50245183	50251405
ENSG00000100433	KCNK10	14	88180103	88326907
ENSG00000100462	PRMT5	14	22920525	22929408
ENSG00000100479	POLE2	14	49643555	49688422
ENSG00000100503	NIN	14	50719763	50831121
ENSG00000100567	PSMA3	14	58244843	58272012
ENSG00000100603	SNW1	14	77717599	77761207
ENSG00000100604	CHGA	14	92923150	92935285
ENSG00000100605	ITPK1	14	92936914	93116320
ENSG00000100644	HIF1A	14	61695513	61748259
ENSG00000100697	DICER1	14	95086228	95158010
ENSG00000100721	TCL1A	14	95709947	95714196
ENSG00000100804	PSMB5	14	23016543	23035230
ENSG00000100813	ACIN1	14	23058564	23095614
ENSG00000100814	CCNB1IP1	14	20311368	20333312
ENSG00000100815	TRIP11	14	91965991	92040896
ENSG00000100852	ARHGAP5	14	32076114	32159728
ENSG00000100902	PSMA6	14	35278633	35317493
ENSG00000100906	NFKBIA	14	35401513	35404749
ENSG00000100985	MMP9	20	46008908	46016561
ENSG00000101057	MYBL2	20	43667019	43716495
ENSG00000101096	NFATC2	20	51386957	51562831
ENSG00000101115	SALL4	20	51782331	51802521
ENSG00000101158	NELFCD	20	58981208	58995133
ENSG00000101162	TUBB1	20	59019429	59026654
ENSG00000101182	PSMA7	20	62136733	62143440
ENSG00000101188	NTSR1	20	62708836	62762771
ENSG00000101204	CHRNA4	20	63343223	63378401
ENSG00000101213	PTK6	20	63528001	63537376
ENSG00000101266	CSNK2A1	20	472498	543835
ENSG00000101333	PLCB4	20	9068763	9481242
ENSG00000101336	HCK	20	32052188	32101856
ENSG00000101343	CRNKL1	20	20034368	20056046
ENSG00000101361	NOP56	20	2652593	2658393
ENSG00000101384	JAG1	20	10637684	10673999
ENSG00000101412	E2F1	20	33675477	33686385
ENSG00000101421	CHMP4B	20	33811348	33854366
ENSG00000101464	PIGU	20	34560542	34698790
ENSG00000101639	CEP192	18	12991362	13125052
ENSG00000101665	SMAD7	18	48919853	48952052
ENSG00000101868	POLA1	X	24693909	24996986
ENSG00000101972	STAG2	X	123960212	124422664
ENSG00000102034	ELF4	X	130063955	130110716
ENSG00000102057	KCND1	X	48961378	48971844
ENSG00000102145	GATA1	X	48786562	48794311
ENSG00000102287	GABRE	X	151953124	151974680
ENSG00000102312	PORCN	X	48508962	48520814
ENSG00000102554	KLF5	13	73054976	73077541
ENSG00000102678	FGF9	13	21671073	21704498
ENSG00000102755	FLT1	13	28300346	28495145
ENSG00000102882	MAPK3	16	30114105	30123506
ENSG00000102900	NUP93	16	56730118	56850286
ENSG00000102974	CTCF	16	67562467	67639177
ENSG00000103035	PSMD7	16	74296814	74306288
ENSG00000103043	VAC14	16	70687439	70801160
ENSG00000103126	AXIN1	16	287440	352723
ENSG00000103168	TAF1C	16	84177847	84187070
ENSG00000103197	TSC2	16	2047967	2089491
ENSG00000103460	TOX3	16	52436417	52547802
ENSG00000103479	RBL2	16	53433977	53491648
ENSG00000103546	SLC6A2	16	55655604	55706192
ENSG00000103653	CSK	15	74782057	74803198
ENSG00000103811	CTSH	15	78921058	78949574
ENSG00000104044	OCA2	15	27754875	28099315
ENSG00000104081	BMF	15	40087890	40108892
ENSG00000104213	PDGFRL	8	17576433	17644071
ENSG00000104320	NBN	8	89933331	90003228
ENSG00000104365	IKBKB	8	42271302	42332653
ENSG00000104408	EIF3E	8	108201216	108435333
ENSG00000104413	ESRP1	8	94641074	94707466
ENSG00000104419	NDRG1	8	133237171	133302022
ENSG00000104517	UBR5	8	102252273	102412759
ENSG00000104687	GSR	8	30678066	30727846
ENSG00000104689	TNFRSF10A	8	23190452	23225102
ENSG00000104695	PPP2CB	8	30774457	30814314
ENSG00000104728	ARHGEF10	8	1823926	1958641
ENSG00000104783	KCNN4	19	43766533	43781257
ENSG00000104833	TUBB4A	19	6494319	6502848
ENSG00000104848	KCNA7	19	49067418	49072941
ENSG00000104884	ERCC2	19	45349837	45370918
ENSG00000104903	LYL1	19	13099033	13103161
ENSG00000105173	CCNE1	19	29811991	29824312
ENSG00000105221	AKT2	19	40230317	40285536
ENSG00000105287	PRKD2	19	46674275	46717127
ENSG00000105329	TGFB1	19	41301587	41353922
ENSG00000105369	CD79A	19	41877279	41881372
ENSG00000105383	CD33	19	51225064	51243860
ENSG00000105393	BABAM1	19	17267376	17281249
ENSG00000105401	CDC37	19	10391133	10420121
ENSG00000105464	GRIN2D	19	48394875	48444931
ENSG00000105568	PPP2R1A	19	52190048	52229518
ENSG00000105619	TFPT	19	54107013	54115675
ENSG00000105639	JAK3	19	17824780	17848071
ENSG00000105647	PIK3R2	19	18153163	18170532
ENSG00000105656	ELL	19	18442663	18522116
ENSG00000105662	CRTC1	19	18683678	18782333
ENSG00000105675	ATP4A	19	35550031	35563658
ENSG00000105723	GSK3A	19	42230190	42242625
ENSG00000105810	CDK6	7	92604921	92836573
ENSG00000105851	PIK3CG	7	106865278	106908980
ENSG00000105855	ITGB8	7	20330702	20415754
ENSG00000105877	DNAH11	7	21543039	21901839
ENSG00000105939	ZC3HAV1	7	139043515	139109720
ENSG00000105976	MET	7	116672196	116798386
ENSG00000106031	HOXA13	7	27193503	27200091
ENSG00000106066	CPVL	7	28995235	29195451
ENSG00000106123	EPHB6	7	142855061	142871094
ENSG00000106348	IMPDH1	7	128392277	128410252
ENSG00000106392	C1GALT1	7	7156934	7248616
ENSG00000106462	EZH2	7	148807383	148884321
ENSG00000106483	SFRP4	7	37905932	38025695
ENSG00000106536	POU6F2	7	38977909	39493095
ENSG00000106615	RHEB	7	151466012	151520120
ENSG00000106628	POLD2	7	44114681	44124358
ENSG00000106799	TGFBR1	9	99104038	99154192
ENSG00000107099	DOCK8	9	214854	465259
ENSG00000107159	CA9	9	35673918	35681159
ENSG00000107404	DVL1	1	1335276	1349418
ENSG00000107485	GATA3	10	8045378	8075198
ENSG00000107779	BMPR1A	10	86756601	86932825
ENSG00000107789	MINPP1	10	87504875	87553461
ENSG00000107796	ACTA2	10	88935074	88991339
ENSG00000107807	TLX1	10	101131300	101137789
ENSG00000107831	FGF8	10	101770130	101780369
ENSG00000107854	TNKS2	10	91798426	91865475
ENSG00000107882	SUFU	10	102503972	102633535
ENSG00000107960	STN1	10	103877569	103918184
ENSG00000108091	CCDC6	10	59788747	59906556
ENSG00000108175	ZMIZ1	10	79068966	79316528
ENSG00000108344	PSMD3	17	39980807	39997959
ENSG00000108375	RNF43	17	58352500	58417595
ENSG00000108384	RAD51C	17	58692573	58735611
ENSG00000108443	RPS6KB1	17	59893046	59950574
ENSG00000108556	CHRNE	17	4897771	4934438
ENSG00000108559	NUP88	17	5360963	5419676
ENSG00000108576	SLC6A4	17	30194319	30236002
ENSG00000108654	DDX5	17	64498254	64508199
ENSG00000108773	KAT2A	17	42113111	42121367
ENSG00000108821	COL1A1	17	50184101	50201632
ENSG00000108840	HDAC5	17	44076746	44123702
ENSG00000108883	EFTUD2	17	44849948	44899445
ENSG00000108924	HLF	17	55264960	55325187
ENSG00000108946	PRKAR1A	17	68511780	68551319
ENSG00000108953	YWHAE	17	1344275	1400222
ENSG00000109132	PHOX2B	4	41744082	41748725
ENSG00000109158	GABRA4	4	46918900	46993581
ENSG00000109163	GNRHR	4	67737118	67754388
ENSG00000109320	NFKB1	4	102501331	102617302
ENSG00000109321	AREG	4	74445136	74455005
ENSG00000109390	NDUFC1	4	139266880	139302551
ENSG00000109458	GAB1	4	143336762	143474568
ENSG00000109471	IL2	4	122451470	122456725
ENSG00000109670	FBXW7	4	152320544	152536092
ENSG00000109685	NSD2	4	1871393	1982207
ENSG00000109906	ZBTB16	11	114059711	114256765
ENSG00000109971	HSPA8	11	123057489	123063230
ENSG00000110092	CCND1	11	69641156	69654474
ENSG00000110195	FOLR1	11	72189558	72196323
ENSG00000110330	BIRC2	11	102347211	102378670
ENSG00000110367	DDX6	11	118747763	118791164
ENSG00000110395	CBL	11	119206298	119313926
ENSG00000110619	CARS1	11	3000922	3057613
ENSG00000110628	SLC22A18	11	2899721	2925246
ENSG00000110713	NUP98	11	3671083	3797792
ENSG00000110717	NDUFS8	11	68030617	68036644
ENSG00000110777	POU2AF1	11	111352255	111455630
ENSG00000110799	VWF	12	5948874	6124770
ENSG00000110841	PPFIBP1	12	27523431	27695564
ENSG00000110987	BCL7A	12	122019422	122062044
ENSG00000111087	GLI1	12	57459785	57472268
ENSG00000111142	METAP2	12	95473520	95515839
ENSG00000111241	FGF6	12	4428155	4445614
ENSG00000111252	SH2B3	12	111405923	111451623
ENSG00000111262	KCNA1	12	4909905	4918256
ENSG00000111266	DUSP16	12	12473282	12562863
ENSG00000111275	ALDH2	12	111766887	111817532
ENSG00000111276	CDKN1B	12	12715058	12722369
ENSG00000111424	VDR	12	47841537	47943048
ENSG00000111605	CPSF6	12	69239569	69274358
ENSG00000111642	CHD4	12	6570082	6614524
ENSG00000111671	SPSB2	12	6870935	6889358
ENSG00000111679	PTPN6	12	6946468	6961316
ENSG00000111790	FGFR1OP2	12	26938470	26966650
ENSG00000111816	FRK	6	115931149	116060891
ENSG00000112038	OPRM1	6	154010496	154246867
ENSG00000112039	FANCE	6	35452338	35467102
ENSG00000112062	MAPK14	6	36027677	36111236
ENSG00000112081	SRSF3	6	36594353	36605600
ENSG00000112116	IL17F	6	52236681	52244500
ENSG00000112175	BMP5	6	55753653	55875590
ENSG00000112182	BACH2	6	89926528	90296908
ENSG00000112237	CCNC	6	99542387	99568825
ENSG00000112242	E2F3	6	20401879	20493714
ENSG00000112294	ALDH5A1	6	24494867	24537207
ENSG00000112486	CCR6	6	167111807	167139696
ENSG00000112531	QKI	6	163414000	163578592
ENSG00000112561	TFEB	6	41683978	41736259
ENSG00000112576	CCND3	6	41934934	42050357
ENSG00000112640	PPP2R5D	6	42984553	43012342
ENSG00000112685	EXOC2	6	485154	693139
ENSG00000112715	VEGFA	6	43770184	43786487
ENSG00000112851	ERBIN	5	65926475	66082549
ENSG00000112941	TENT4A	5	6713432	6757044
ENSG00000113070	HBEGF	5	140332843	140346603
ENSG00000113083	LOX	5	122063195	122078360
ENSG00000113161	HMGCR	5	75336329	75362101
ENSG00000113263	ITK	5	157142933	157255185
ENSG00000113318	MSH3	5	80654652	80876815
ENSG00000113327	GABRG2	5	162000057	162162977
ENSG00000113360	DROSHA	5	31400497	31532196
ENSG00000113448	PDE4D	5	58969038	60522120
ENSG00000113522	RAD50	5	132556019	132646349
ENSG00000113558	SKP1	5	134148935	134176964
ENSG00000113575	PPP2CA	5	134194332	134226073
ENSG00000113578	FGF1	5	142592178	142698070
ENSG00000113580	NR3C1	5	143277931	143435512
ENSG00000113594	LIFR	5	38474668	38608354
ENSG00000113600	C9	5	39284140	39424868
ENSG00000113712	CSNK1A1	5	149492982	149551471
ENSG00000113721	PDGFRB	5	150113839	150155872
ENSG00000113749	HRH2	5	175658030	175710756
ENSG00000113851	CRBN	3	3144628	3179727
ENSG00000113889	KNG1	3	186717348	186744410
ENSG00000113916	BCL6	3	187721377	187745725
ENSG00000114013	CD86	3	122055362	122121139
ENSG00000114026	OGG1	3	9749944	9788219
ENSG00000114166	KAT2B	3	20040446	20154404
ENSG00000114353	GNAI2	3	50226292	50259362
ENSG00000114354	TFG	3	100709331	100748964
ENSG00000114388	NPRL2	3	50347330	50350826
ENSG00000114416	FXR1	3	180868141	180982753
ENSG00000114423	CBLB	3	105655461	105869552
ENSG00000114861	FOXP1	3	70952817	71583989
ENSG00000114867	EIF4G1	3	184314495	184335358
ENSG00000115008	IL1A	2	112773925	112784493
ENSG00000115138	POMC	2	25160853	25168903
ENSG00000115159	GPD2	2	156435290	156613735
ENSG00000115170	ACVR1	2	157736444	157876330
ENSG00000115286	NDUFS7	19	1383527	1395589
ENSG00000115306	SPTBN1	2	54456317	54671446
ENSG00000115317	HTRA2	2	74529377	74533348
ENSG00000115353	TACR1	2	75046463	75199520
ENSG00000115392	FANCL	2	58159243	58241372
ENSG00000115414	FN1	2	215360440	215436073
ENSG00000115415	STAT1	2	190908460	191020960
ENSG00000115504	EHBP1	2	62673851	63046487
ENSG00000115524	SF3B1	2	197388515	197435079
ENSG00000115750	TAF1B	2	9843443	9934416
ENSG00000115758	ODC1	2	10439968	10448327
ENSG00000115760	BIRC6	2	32357028	32618899
ENSG00000115808	STRN	2	36837698	36966536
ENSG00000115825	PRKD3	2	37250502	37324808
ENSG00000115884	SDC1	2	20200797	20225433
ENSG00000115904	SOS1	2	38981549	39124345
ENSG00000116016	EPAS1	2	46293667	46386697
ENSG00000116032	GRIN3B	19	1000419	1009732
ENSG00000116044	NFE2L2	2	177227595	177392697
ENSG00000116062	MSH6	2	47695530	47810063
ENSG00000116106	EPHA4	2	221418027	221574202
ENSG00000116128	BCL9	1	147541501	147626216
ENSG00000116251	RPL22	1	6185020	6209389
ENSG00000116329	OPRD1	1	28812142	28871267
ENSG00000116396	KCNC4	1	110211343	110283100
ENSG00000116473	RAP1A	1	111542218	111716691
ENSG00000116478	HDAC1	1	32292083	32333635
ENSG00000116539	ASH1L	1	155335268	155562807
ENSG00000116560	SFPQ	1	35176378	35193145
ENSG00000116574	RHOU	1	228735479	228746664
ENSG00000116670	MAD2L2	1	11674480	11691650
ENSG00000116688	MFN2	1	11980181	12013514
ENSG00000116815	CD58	1	116514534	116571039
ENSG00000116833	NR5A2	1	200027614	200177420
ENSG00000116954	RRAGC	1	38838198	38859772
ENSG00000116990	MYCL	1	39895426	39902256
ENSG00000117013	KCNQ4	1	40783787	40840452
ENSG00000117020	AKT3	1	243488233	243851079
ENSG00000117069	ST6GALNAC5	1	76867480	77067546
ENSG00000117118	SDHB	1	17018722	17054032
ENSG00000117399	CDC20	1	43358981	43363203
ENSG00000117400	MPL	1	43337818	43354466
ENSG00000117425	PTCH2	1	44819844	44843253
ENSG00000117461	PIK3R3	1	46040140	46133036
ENSG00000117480	FAAH	1	46394317	46413848
ENSG00000117601	SERPINC1	1	173903804	173917378
ENSG00000117713	ARID1A	1	26693236	26782104
ENSG00000117983	MUC5B	11	1223066	1262172
ENSG00000118007	STAG1	3	136336236	136752403
ENSG00000118046	STK11	19	1177558	1228431
ENSG00000118058	KMT2A	11	118436490	118526832
ENSG00000118113	MMP8	11	102711796	102727050
ENSG00000118260	CREB1	2	207529737	207605988
ENSG00000118503	TNFAIP3	6	137867214	137883312
ENSG00000118513	MYB	6	135181308	135219173
ENSG00000118515	SGK1	6	134169246	134318112
ENSG00000118655	DCLRE1B	1	113905213	113914086
ENSG00000118689	FOXO3	6	108559835	108684774
ENSG00000118971	CCND2	12	4273762	4305353
ENSG00000118972	FGF23	12	4368227	4379712
ENSG00000119013	NDUFB3	2	201071433	201085750
ENSG00000119335	SET	9	128683424	128696400
ENSG00000119397	CNTRL	9	121074863	121177610
ENSG00000119414	PPP6C	9	125146573	125189939
ENSG00000119421	NDUFA8	9	122144058	122159779
ENSG00000119508	NR4A3	9	99821855	99866891
ENSG00000119514	GALNT12	9	98807670	98850081
ENSG00000119535	CSF3R	1	36466043	36483278
ENSG00000119537	KDSR	18	63327726	63367228
ENSG00000119630	PGF	14	74941834	74955626
ENSG00000119684	MLH3	14	75013764	75051532
ENSG00000119699	TGFB3	14	75958099	75982991
ENSG00000119772	DNMT3A	2	25227855	25342590
ENSG00000119866	BCL11A	2	60450520	60554467
ENSG00000119888	EPCAM	2	47345158	47387601
ENSG00000119950	MXI1	10	110207605	110287365
ENSG00000120071	KANSL1	17	46029916	46225389
ENSG00000120156	TEK	9	27109141	27230174
ENSG00000120217	CD274	9	5450503	5470566
ENSG00000120262	CCDC170	6	151494017	151621193
ENSG00000120457	KCNJ5	11	128891356	128921163
ENSG00000120659	TNFSF11	13	42562736	42608013
ENSG00000120733	KDM3B	5	138352685	138437028
ENSG00000120889	TNFRSF10B	8	23020133	23069031
ENSG00000120907	ADRA1A	8	26748150	26867278
ENSG00000120949	TNFRSF8	1	12063303	12144207
ENSG00000121067	SPOP	17	49598884	49678163
ENSG00000121316	PLBD1	12	14503661	14567883
ENSG00000121594	CD80	3	119524293	119559614
ENSG00000121741	ZMYM2	13	19958670	20091829
ENSG00000121858	TNFSF10	3	172505508	172523475
ENSG00000121879	PIK3CA	3	179148114	179240093
ENSG00000121966	CXCR4	2	136114349	136118149
ENSG00000121989	ACVR2A	2	147844517	147930826
ENSG00000122008	POLK	5	75511756	75601144
ENSG00000122025	FLT3	13	28003274	28100592
ENSG00000122194	PLG	6	160702238	160753315
ENSG00000122406	RPL5	1	92832013	92841924
ENSG00000122512	PMS2	7	5970925	6009106
ENSG00000122566	HNRNPA2B1	7	26173057	26201529
ENSG00000122642	FKBP9	7	32957404	33006930
ENSG00000122643	NT5C3A	7	33014114	33062797
ENSG00000122778	KIAA1549	7	138831381	138981389
ENSG00000122779	TRIM24	7	138460259	138589996
ENSG00000122877	EGR2	10	62811996	62919900
ENSG00000123080	CDKN2C	1	50960745	50974634
ENSG00000123104	ITPR2	12	26335352	26833194
ENSG00000123268	ATF1	12	50763710	50821162
ENSG00000123349	PFDN5	12	53295291	53299450
ENSG00000123358	NR4A1	12	52022832	52059507
ENSG00000123364	HOXC13	12	53938831	53946544
ENSG00000123374	CDK2	12	55966781	55972789
ENSG00000123384	LRP1	12	57128483	57213361
ENSG00000123388	HOXC11	12	53973126	53977643
ENSG00000123416	TUBA1B	12	49127782	49131397
ENSG00000123473	STIL	1	47250139	47314147
ENSG00000123545	NDUFAF4	6	96889315	96897891
ENSG00000123983	ACSL3	2	222860942	222944639
ENSG00000124126	PREX1	20	48624252	48827999
ENSG00000124134	KCNS1	20	45091214	45101127
ENSG00000124145	SDC4	20	45325288	45348424
ENSG00000124181	PLCG1	20	41136960	41196801
ENSG00000124486	USP9X	X	41085445	41236579
ENSG00000124493	GRM4	6	34018643	34155622
ENSG00000124635	H2BC11	6	27125897	27132795
ENSG00000124762	CDKN1A	6	36676460	36687337
ENSG00000124789	NUP153	6	17615035	17706925
ENSG00000124795	DEK	6	18223860	18264548
ENSG00000124831	LRRFIP1	2	237627587	237813682
ENSG00000124882	EREG	4	74365145	74388749
ENSG00000124920	MYRF	11	61752642	61788518
ENSG00000125107	CNOT1	16	58519951	58629885
ENSG00000125347	IRF1	5	132481609	132490777
ENSG00000125356	NDUFA1	X	119871832	119876662
ENSG00000125378	BMP4	14	53949736	53958761
ENSG00000125398	SOX9	17	72121020	72126416
ENSG00000125508	SRMS	20	63540810	63547504
ENSG00000125538	IL1B	2	112829751	112836816
ENSG00000125618	PAX8	2	113215997	113278921
ENSG00000125780	TGM3	20	2296001	2341079
ENSG00000125798	FOXA2	20	22581005	22585455
ENSG00000125845	BMP2	20	6767686	6780246
ENSG00000125885	MCM8	20	5950652	5998977
ENSG00000125952	MAX	14	65006174	65102695
ENSG00000125970	RALY	20	33993646	34108308
ENSG00000126012	KDM5C	X	53191321	53225422
ENSG00000126215	XRCC3	14	103697609	103715504
ENSG00000126218	F10	13	113122799	113149529
ENSG00000126351	THRA	17	40058290	40093867
ENSG00000126353	CCR7	17	40553769	40565472
ENSG00000126453	BCL2L12	19	49665142	49673916
ENSG00000126524	SBDS	7	66987680	66995587
ENSG00000126583	PRKCG	19	53879190	53907652
ENSG00000126746	ZNF384	12	6666477	6689572
ENSG00000126752	SSX1	X	48255317	48267444
ENSG00000126777	KTN1	14	55559072	55701526
ENSG00000126778	SIX1	14	60643421	60658259
ENSG00000126883	NUP214	9	131125586	131234663
ENSG00000126895	AVPR2	X	153902531	153907166
ENSG00000126934	MAP2K2	19	4090321	4124122
ENSG00000127152	BCL11B	14	99169287	99272197
ENSG00000127314	RAP1B	12	68610855	68671901
ENSG00000127329	PTPRB	12	70515866	70637440
ENSG00000127533	F2RL3	19	16888999	16892606
ENSG00000127616	SMARCA4	19	10960825	11079426
ENSG00000127824	TUBA4A	2	219249710	219278170
ENSG00000127870	RNF6	13	26132115	26222314
ENSG00000127914	AKAP9	7	91940862	92110673
ENSG00000127946	HIP1	7	75533298	75738962
ENSG00000127947	PTPN12	7	77537295	77640069
ENSG00000128039	SRD5A3	4	55346242	55373100
ENSG00000128052	KDR	4	55078481	55125595
ENSG00000128059	PPAT	4	56393362	56435615
ENSG00000128191	DGCR8	22	20080232	20111877
ENSG00000128340	RAC2	22	37225270	37244448
ENSG00000128383	APOBEC3A	22	38952741	38992778
ENSG00000128513	POT1	7	124822386	124929983
ENSG00000128602	SMO	7	129188633	129213545
ENSG00000128609	NDUFA5	7	123536997	123557904
ENSG00000128652	HOXD3	2	176136612	176173102
ENSG00000128713	HOXD11	2	176104216	176109754
ENSG00000128714	HOXD13	2	176092721	176095944
ENSG00000128731	HERC2	15	28111040	28322179
ENSG00000128917	DLL4	15	40929340	40939073
ENSG00000128944	KNSTRN	15	40382721	40394246
ENSG00000129084	PSMA1	11	14504874	14643635
ENSG00000129116	PALLD	4	168497052	168928457
ENSG00000129152	MYOD1	11	17719571	17722136
ENSG00000129159	KCNC1	11	17734774	17856804
ENSG00000129204	USP6	17	5116032	5175034
ENSG00000129244	ATP1B2	17	7646627	7657770
ENSG00000129473	BCL2L2	14	23298790	23311751
ENSG00000129474	AJUBA	14	22971177	22982551
ENSG00000129484	PARP2	14	20343582	20357905
ENSG00000129514	FOXA1	14	37589552	37596059
ENSG00000129757	CDKN1C	11	2883213	2885773
ENSG00000129910	CDH15	16	89171748	89195492
ENSG00000129993	CBFA2T3	16	88874858	88977207
ENSG00000130037	KCNA5	12	5043879	5046788
ENSG00000130382	MLLT1	19	6210381	6279975
ENSG00000130396	AFDN	6	167826922	167972023
ENSG00000130414	NDUFA10	2	239892450	240025345
ENSG00000130479	MAP1S	19	17719242	17734513
ENSG00000130592	LSP1	11	1853084	1892267
ENSG00000130702	LAMA5	20	62307955	62367312
ENSG00000130725	UBE2M	19	58555712	58558954
ENSG00000130779	CLIP1	12	122271432	122422632
ENSG00000130816	DNMT1	19	10133345	10231286
ENSG00000130844	ZNF331	19	53519527	53580269
ENSG00000131023	LATS1	6	149658153	149718105
ENSG00000131051	RBM39	20	35701347	35742312
ENSG00000131203	IDO1	8	39902275	39928790
ENSG00000131323	TRAF3	14	102777449	102911500
ENSG00000131398	KCNC3	19	50311937	50333515
ENSG00000131495	NDUFA2	5	140638740	140647771
ENSG00000131508	UBE2D2	5	139526431	139628434
ENSG00000131653	TRAF7	16	2155698	2178129
ENSG00000131747	TOP2A	17	40388525	40417896
ENSG00000131759	RARA	17	40309180	40357643
ENSG00000131941	RHPN2	19	32978592	33064888
ENSG00000132002	DNAJB1	19	14514769	14529770
ENSG00000132155	RAF1	3	12583601	12664226
ENSG00000132170	PPARG	3	12287368	12434356
ENSG00000132356	PRKAA1	5	40759379	40798374
ENSG00000132383	RPA1	17	1829702	1900082
ENSG00000132437	DDC	7	50458436	50565405
ENSG00000132475	H3-3B	17	75776434	75785893
ENSG00000132510	KDM6B	17	7839904	7854796
ENSG00000132554	RGS22	8	99960936	100131268
ENSG00000132671	SSTR4	20	23035386	23036812
ENSG00000132781	MUTYH	1	45329163	45340893
ENSG00000132842	AP3B1	5	78002326	78294698
ENSG00000132906	CASP9	1	15490832	15526534
ENSG00000132964	CDK8	13	26254104	26405238
ENSG00000133019	CHRM3	1	239386565	239915452
ENSG00000133030	MPRIP	17	17042545	17217679
ENSG00000133067	LGR6	1	202193901	202319781
ENSG00000133101	CCNA1	13	36431520	36442870
ENSG00000133116	KL	13	33016423	33066143
ENSG00000133124	IRS4	X	108732482	108736409
ENSG00000133216	EPHB2	1	22710839	22921500
ENSG00000133392	MYH11	16	15703135	15857028
ENSG00000133639	BTG1	12	92140278	92145846
ENSG00000133703	KRAS	12	25205246	25250936
ENSG00000133731	IMPA1	8	81656914	81686331
ENSG00000133818	RRAS2	11	14277922	14364506
ENSG00000133895	MEN1	11	64803510	64811294
ENSG00000134013	LOXL2	8	23296897	23425328
ENSG00000134086	VHL	3	10141778	10153667
ENSG00000134242	PTPN22	1	113813811	113871753
ENSG00000134250	NOTCH2	1	119911553	120100779
ENSG00000134323	MYCN	2	15940550	15947007
ENSG00000134352	IL6ST	5	55935095	55995022
ENSG00000134371	CDC73	1	193121983	193254815
ENSG00000134375	TIMM17A	1	201955503	201970664
ENSG00000134460	IL2RA	10	6010689	6062370
ENSG00000134516	DOCK2	5	169637268	170083382
ENSG00000134538	SLCO1B1	12	21131194	21239796
ENSG00000134574	DDB2	11	47214465	47239217
ENSG00000134824	FADS2	11	61792980	61867354
ENSG00000134853	PDGFRA	4	54229280	54298245
ENSG00000134871	COL4A2	13	110305812	110513209
ENSG00000134899	ERCC5	13	102807146	102876001
ENSG00000134962	KLB	4	39406930	39451533
ENSG00000134982	APC	5	112707498	112846239
ENSG00000135077	HAVCR2	5	157085832	157142869
ENSG00000135100	HNF1A	12	120978543	121002512
ENSG00000135111	TBX3	12	114670255	114684175
ENSG00000135144	DTX1	12	113056709	113098028
ENSG00000135333	EPHA7	6	93240020	93419559
ENSG00000135341	MAP3K7	6	90513573	90587072
ENSG00000135363	LMO2	11	33858576	33892076
ENSG00000135446	CDK4	12	57747727	57756013
ENSG00000135503	ACVR1B	12	51951699	51997078
ENSG00000135519	KCNH3	12	49539030	49558337
ENSG00000135605	TEC	4	48135783	48269838
ENSG00000135679	MDM2	12	68808177	68850686
ENSG00000135686	KLHL36	16	84648511	84667686
ENSG00000135828	RNASEL	1	182573634	182589256
ENSG00000135862	LAMC1	1	183023420	183145592
ENSG00000135902	CHRND	2	232525993	232536667
ENSG00000135903	PAX3	2	222199887	222298998
ENSG00000135956	TMEM127	2	96248514	96265997
ENSG00000136014	USP44	12	95516560	95551476
ENSG00000136205	TNS3	7	47275154	47582558
ENSG00000136238	RAC1	7	6374527	6403967
ENSG00000136244	IL6	7	22725884	22732002
ENSG00000136352	NKX2-1	14	36516392	36521149
ENSG00000136492	BRIP1	17	61679139	61863528
ENSG00000136504	KAT7	17	49788681	49835026
ENSG00000136521	NDUFB5	3	179604690	179627647
ENSG00000136531	SCN2A	2	165194993	165392310
ENSG00000136546	SCN7A	2	166403573	166611482
ENSG00000136573	BLK	8	11486894	11564599
ENSG00000136754	ABI1	10	26746593	26861087
ENSG00000136807	CDK9	9	127785679	127790792
ENSG00000136826	KLF4	9	107484852	107490482
ENSG00000136842	TMOD1	9	97501180	97601743
ENSG00000136869	TLR4	9	117704175	117724735
ENSG00000136930	PSMB7	9	124353465	124415444
ENSG00000136936	XPA	9	97674909	97697340
ENSG00000136937	NCBP1	9	97633668	97673748
ENSG00000136997	MYC	8	127735434	127742951
ENSG00000137076	TLN1	9	35696948	35732195
ENSG00000137193	PIM1	6	37170152	37175428
ENSG00000137218	FRS3	6	41770176	41786542
ENSG00000137265	IRF4	6	391752	411443
ENSG00000137267	TUBB2A	6	3153666	3157544
ENSG00000137275	RIPK1	6	3063991	3115187
ENSG00000137285	TUBB2B	6	3224277	3231730
ENSG00000137309	HMGA1	6	34236873	34246231
ENSG00000137337	MDC1	6	30699807	30717447
ENSG00000137364	TPMT	6	18128311	18155077
ENSG00000137486	ARRB1	11	75260122	75351705
ENSG00000137497	NUMA1	11	72002864	72080693
ENSG00000137673	MMP7	11	102520508	102530750
ENSG00000137713	PPP2R1B	11	111726908	111766389
ENSG00000137745	MMP13	11	102942995	102955732
ENSG00000137801	THBS1	15	39581079	39599466
ENSG00000137806	NDUFAF1	15	41387353	41402519
ENSG00000137812	KNL1	15	40594020	40664342
ENSG00000137841	PLCB2	15	40278176	40307935
ENSG00000137869	CYP19A1	15	51208057	51338601
ENSG00000138039	LHCGR	2	48686774	48755730
ENSG00000138061	CYP1B1	2	38066973	38109902
ENSG00000138081	FBXO11	2	47789316	47906498
ENSG00000138107	ACTR1A	10	102461881	102502712
ENSG00000138115	CYP2C8	10	95036772	95069497
ENSG00000138193	PLCE1	10	94030812	94332823
ENSG00000138311	ZNF365	10	62374192	62480288
ENSG00000138336	TET1	10	68560337	68694487
ENSG00000138363	ATIC	2	215311956	215349773
ENSG00000138376	BARD1	2	214725646	214809683
ENSG00000138413	IDH1	2	208236227	208266074
ENSG00000138435	CHRNA1	2	174747592	174787935
ENSG00000138448	ITGAV	2	186590056	186680901
ENSG00000138592	USP8	15	50424380	50514421
ENSG00000138675	FGF5	4	80266599	80336680
ENSG00000138685	FGF2	4	122826708	122898236
ENSG00000138698	RAP1GDS1	4	98261384	98443858
ENSG00000138735	PDE5A	4	119494397	119628804
ENSG00000138795	LEF1	4	108047545	108168956
ENSG00000138798	EGF	4	109912883	110013766
ENSG00000138801	PAPSS1	4	107590276	107720234
ENSG00000138814	PPP3CA	4	101023409	101348278
ENSG00000139083	ETV6	12	11649674	11895377
ENSG00000139163	ETNK1	12	22625075	22690665
ENSG00000139180	NDUFA9	12	4649095	4694317
ENSG00000139219	COL2A1	12	47972967	48004554
ENSG00000139263	LRIG3	12	58872149	58920522
ENSG00000139618	BRCA2	13	32315086	32400266
ENSG00000139687	RB1	13	48303726	48599436
ENSG00000139718	SETD1B	12	121804180	121832584
ENSG00000139842	CUL4A	13	113208193	113267108
ENSG00000139874	SSTR1	14	38207904	38213067
ENSG00000140009	ESR2	14	64084232	64338112
ENSG00000140015	KCNH5	14	62699464	63102037
ENSG00000140262	TCF12	15	56918623	57299281
ENSG00000140285	FGF7	15	49423178	49488775
ENSG00000140396	NCOA2	8	70109782	70403808
ENSG00000140398	NEIL1	15	75346955	75357115
ENSG00000140443	IGF1R	15	98648539	98964530
ENSG00000140459	CYP11A1	15	74337759	74367646
ENSG00000140464	PML	15	73994673	74047827
ENSG00000140521	POLG	15	89305198	89334861
ENSG00000140525	FANCI	15	89243949	89317261
ENSG00000140538	NTRK3	15	87859751	88256768
ENSG00000140564	FURIN	15	90868588	90883458
ENSG00000140575	IQGAP1	15	90388242	90502239
ENSG00000140577	CRTC3	15	90529923	90645345
ENSG00000140718	FTO	16	53701692	54158512
ENSG00000140836	ZFHX3	16	72782885	73891871
ENSG00000140937	CDH11	16	64943753	65126112
ENSG00000140968	IRF8	16	85899162	85922606
ENSG00000140990	NDUFB10	16	1959538	1961975
ENSG00000140992	PDPK1	16	2537979	2603188
ENSG00000140995	DEF8	16	89947925	89968060
ENSG00000141002	TCF25	16	89873570	89913627
ENSG00000141027	NCOR1	17	16029157	16218185
ENSG00000141068	KSR1	17	27456470	27626438
ENSG00000141279	NPEPPS	17	47522942	47623276
ENSG00000141293	SKAP1	17	48133442	48430275
ENSG00000141367	CLTC	17	59619689	59696956
ENSG00000141380	SS18	18	26016253	26091217
ENSG00000141480	ARRB2	17	4710596	4721499
ENSG00000141499	WRAP53	17	7686071	7703502
ENSG00000141506	PIK3R5	17	8878911	8965712
ENSG00000141510	TP53	17	7661779	7687550
ENSG00000141556	TBCD	17	82752065	82945914
ENSG00000141564	RPTOR	17	80544819	80966371
ENSG00000141570	CBX8	17	79792132	79801683
ENSG00000141646	SMAD4	18	51028394	51085045
ENSG00000141736	ERBB2	17	39687914	39730426
ENSG00000141738	GRB7	17	39737927	39747291
ENSG00000141867	BRD4	19	15235519	15332545
ENSG00000141968	VAV1	19	6772708	6857366
ENSG00000141985	SH3GL1	19	4360370	4400547
ENSG00000142166	IFNAR1	21	33324429	33359864
ENSG00000142208	AKT1	14	104769349	104795751
ENSG00000142230	SAE1	19	47113274	47210636
ENSG00000142273	CBLC	19	44777869	44800652
ENSG00000142319	SLC6A3	5	1392794	1445440
ENSG00000142507	PSMB6	17	4796144	4798502
ENSG00000142515	KLK3	19	50854915	50860764
ENSG00000142611	PRDM16	1	3069168	3438621
ENSG00000142627	EPHA2	1	16124337	16156069
ENSG00000142655	PEX14	1	10472288	10630758
ENSG00000142675	CNKSR1	1	26177484	26189884
ENSG00000142798	HSPG2	1	21822244	21937310
ENSG00000142867	BCL10	1	85265776	85276632
ENSG00000143105	KCNA10	1	110517217	110519175
ENSG00000143106	PSMA5	1	109399042	109426448
ENSG00000143171	RXRG	1	165400922	165445355
ENSG00000143252	SDHC	1	161314381	161371964
ENSG00000143294	PRCC	1	156750610	156800815
ENSG00000143322	ABL2	1	179099330	179229684
ENSG00000143379	SETDB1	1	150926263	150964744
ENSG00000143384	MCL1	1	150574551	150579738
ENSG00000143387	CTSK	1	150796208	150808260
ENSG00000143398	PIP5K1A	1	151197949	151249536
ENSG00000143437	ARNT	1	150809713	150876708
ENSG00000143473	KCNH1	1	210676823	211134165
ENSG00000143507	DUSP10	1	221701424	221742089
ENSG00000143536	CRNN	1	152409243	152414263
ENSG00000143549	TPM3	1	154155304	154194648
ENSG00000143603	KCNN3	1	154697455	154870281
ENSG00000143799	PARP1	1	226360691	226408093
ENSG00000143924	EML4	2	42169353	42332548
ENSG00000143947	RPS27A	2	55231903	55235853
ENSG00000143970	ASXL2	2	25733753	25878487
ENSG00000144218	AFF3	2	99545419	100192428
ENSG00000144285	SCN1A	2	165984641	166149214
ENSG00000144476	ACKR3	2	236567787	236582354
ENSG00000144554	FANCD2	3	10026414	10101930
ENSG00000144580	CNOT9	2	218568580	218597080
ENSG00000144749	LRIG1	3	66378797	66501263
ENSG00000144857	BOC	3	113211003	113287459
ENSG00000144891	AGTR1	3	148697784	148743008
ENSG00000145012	LPP	3	188153284	188890671
ENSG00000145113	MUC4	3	195746765	195811973
ENSG00000145242	EPHA5	4	65319563	65670495
ENSG00000145386	CCNA2	4	121816444	121823933
ENSG00000145425	RPS3A	4	151099624	151104642
ENSG00000145494	NDUFS6	5	1801407	1816048
ENSG00000145545	SRD5A1	5	6633427	6674386
ENSG00000145604	SKP2	5	36151989	36184319
ENSG00000145623	OSMR	5	38845858	38945596
ENSG00000145675	PIK3R1	5	68215756	68301821
ENSG00000145715	RASA1	5	87267883	87391931
ENSG00000145819	ARHGAP26	5	142770377	143229011
ENSG00000145863	GABRA6	5	161547063	161702593
ENSG00000145864	GABRB2	5	161288429	161549044
ENSG00000145888	GLRA1	5	151822513	151924851
ENSG00000146143	PRIM2	6	57314805	57646850
ENSG00000146232	NFKBIE	6	44258166	44265788
ENSG00000146374	RSPO3	6	127118671	127199481
ENSG00000146477	SLC22A3	6	160348378	160452577
ENSG00000146648	EGFR	7	55019017	55211628
ENSG00000146904	EPHA1	7	143390289	143408856
ENSG00000147050	KDM6A	X	44873177	45112779
ENSG00000147065	MSN	X	65588377	65741931
ENSG00000147099	HDAC8	X	72329516	72573101
ENSG00000147123	NDUFB11	X	47142216	47145504
ENSG00000147133	TAF1	X	71366239	71532374
ENSG00000147140	NONO	X	71283192	71301168
ENSG00000147162	OGT	X	71533104	71575892
ENSG00000147257	GPC3	X	133535745	133985594
ENSG00000147403	RPL10	X	154389955	154409168
ENSG00000147457	CHMP7	8	23243637	23262000
ENSG00000147475	ERLIN2	8	37736601	37758422
ENSG00000147548	NSD3	8	38269704	38382272
ENSG00000147655	RSPO2	8	107899316	108083642
ENSG00000147679	UTP23	8	116766505	116849463
ENSG00000147684	NDUFB9	8	124539101	124580648
ENSG00000147862	NFIB	9	14081843	14398983
ENSG00000147874	HAUS6	9	19053141	19102904
ENSG00000147883	CDKN2B	9	22002903	22009305
ENSG00000147889	CDKN2A	9	21967753	21995301
ENSG00000148053	NTRK2	9	84668551	85027070
ENSG00000148229	POLE3	9	113407235	113410675
ENSG00000148400	NOTCH1	9	136494433	136546048
ENSG00000148408	CACNA1B	9	137877782	138124624
ENSG00000148516	ZEB1	10	31318495	31529814
ENSG00000148584	A1CF	10	50799409	50885675
ENSG00000148737	TCF7L2	10	112950247	113167678
ENSG00000148795	CYP17A1	10	102830531	102837472
ENSG00000149177	PTPRJ	11	47980558	48170841
ENSG00000149294	NCAM1	11	112961247	113278436
ENSG00000149295	DRD2	11	113409605	113475691
ENSG00000149305	HTR3B	11	113904677	113949078
ENSG00000149311	ATM	11	108222484	108369102
ENSG00000149485	FADS1	11	61799627	61829318
ENSG00000149503	INCENP	11	62123998	62153169
ENSG00000149554	CHEK1	11	125625665	125676255
ENSG00000149679	CABLES2	20	62388632	62407285
ENSG00000149948	HMGA2	12	65824131	65966295
ENSG00000149968	MMP3	11	102835801	102843609
ENSG00000149970	CNKSR2	X	21372801	21654695
ENSG00000150347	ARID5B	10	61901684	62096944
ENSG00000150457	LATS2	13	20973036	21061586
ENSG00000150594	ADRA2A	10	111077029	111080907
ENSG00000150760	DOCK1	10	126905409	127452517
ENSG00000150867	PIP4K2A	10	22534854	22714578
ENSG00000150907	FOXO1	13	40555667	40666641
ENSG00000150991	UBC	12	124911604	124917368
ENSG00000150995	ITPR1	3	4493345	4847840
ENSG00000151079	KCNA6	12	4809176	4813412
ENSG00000151090	THRB	3	24117153	24495756
ENSG00000151348	EXT2	11	44095673	44251962
ENSG00000151366	NDUFC2	11	78068297	78079862
ENSG00000151532	VTI1A	10	112446998	112818744
ENSG00000151617	EDNRA	4	147480917	147544954
ENSG00000151702	FLI1	11	128686535	128813267
ENSG00000151834	GABRA2	4	46248427	46475230
ENSG00000152086	TUBA3E	2	130191745	130198439
ENSG00000152104	PTPN14	1	214348700	214552449
ENSG00000152207	CYSLTR2	13	48653711	48711226
ENSG00000152217	SETBP1	18	44680173	45068510
ENSG00000152234	ATP5F1A	18	46080248	46104334
ENSG00000152270	PDE3B	11	14643804	14872044
ENSG00000152457	DCLRE1C	10	14897359	14954432
ENSG00000152894	PTPRK	6	127968779	128520674
ENSG00000152942	RAD17	5	69369293	69414801
ENSG00000153071	DAB2	5	39371675	39462300
ENSG00000153093	ACOXL	2	110732573	111118222
ENSG00000153094	BCL2L11	2	111119378	111168445
ENSG00000153165	RGPD3	2	106391290	106468413
ENSG00000153201	RANBP2	2	108719482	108785809
ENSG00000153253	SCN3A	2	165087522	165204067
ENSG00000153487	ING1	13	110712736	110723339
ENSG00000153707	PTPRD	9	8314246	10612723
ENSG00000153814	JAZF1	7	27830573	28180795
ENSG00000153944	MSI2	17	57255851	57684689
ENSG00000153956	CACNA2D1	7	81946444	82443777
ENSG00000154001	PPP2R5E	14	63371364	63543377
ENSG00000154188	ANGPT1	8	107249482	107498055
ENSG00000154229	PRKCA	17	66302613	66810743
ENSG00000154582	ELOC	8	73939169	73972287
ENSG00000154611	PSMA8	18	26133852	26193355
ENSG00000154767	XPC	3	14145147	14178621
ENSG00000154803	FLCN	17	17212212	17237188
ENSG00000154928	EPHB1	3	134597801	135260467
ENSG00000155629	PIK3AP1	10	96593315	96720514
ENSG00000155749	FLACC1	2	201288271	201357398
ENSG00000155903	RASA2	3	141487027	141615344
ENSG00000156052	GNAQ	9	77716097	78031811
ENSG00000156076	WIF1	12	65050626	65121305
ENSG00000156427	FGF18	5	171419647	171457626
ENSG00000156486	KCNS2	8	98426958	98432853
ENSG00000156515	HK1	10	69269984	69401884
ENSG00000156531	PHF6	X	134373312	134428791
ENSG00000156564	LRFN2	6	40391591	40587364
ENSG00000156650	KAT6B	10	74824927	75032624
ENSG00000156735	BAG4	8	38176533	38213301
ENSG00000156738	MS4A1	11	60455846	60470752
ENSG00000156970	BUB1B	15	40161023	40221123
ENSG00000156976	EIF4A2	3	186783205	186789897
ENSG00000157077	ZFYVE9	1	52142094	52346686
ENSG00000157168	NRG1	8	31639222	32855666
ENSG00000157227	MMP14	14	22836560	22849027
ENSG00000157388	CACNA1D	3	53328963	53813733
ENSG00000157404	KIT	4	54657918	54740715
ENSG00000157554	ERG	21	38380027	38661780
ENSG00000157601	MX1	21	41420304	41459214
ENSG00000157613	CREB3L1	11	46277662	46321409
ENSG00000157764	BRAF	7	140719327	140924928
ENSG00000157765	SLC34A2	4	25648011	25678748
ENSG00000157873	TNFRSF14	1	2555639	2565382
ENSG00000158092	NCK1	3	136862208	136951606
ENSG00000158125	XDH	2	31334321	31414742
ENSG00000158169	FANCC	9	95099054	95426796
ENSG00000158373	H2BC5	6	26158146	26171349
ENSG00000158445	KCNB1	20	49293394	49484297
ENSG00000158458	NRG2	5	139846779	140043299
ENSG00000158711	ELK4	1	205597556	205632011
ENSG00000158715	SLC45A3	1	205657851	205680509
ENSG00000158815	FGF17	8	22042398	22048809
ENSG00000158864	NDUFS2	1	161197104	161214395
ENSG00000159110	IFNAR2	21	33229901	33265675
ENSG00000159131	GART	21	33503931	33543491
ENSG00000159164	SV2A	1	149903318	149917844
ENSG00000159184	HOXB13	17	48724763	48728750
ENSG00000159216	RUNX1	21	34787801	36004667
ENSG00000159352	PSMD4	1	151254709	151267479
ENSG00000159377	PSMB4	1	151399560	151401937
ENSG00000159640	ACE	17	63477061	63498380
ENSG00000159784	FAM131B	7	143353400	143362770
ENSG00000160007	ARHGAP35	19	46860997	47005077
ENSG00000160117	ANKLE1	19	17281645	17287646
ENSG00000160145	KALRN	3	124080023	124726325
ENSG00000160194	NDUFV3	21	42879644	42913304
ENSG00000160201	U2AF1	21	43092956	43107587
ENSG00000160271	RALGDS	9	133097720	133149334
ENSG00000160293	VAV2	9	133761894	133992604
ENSG00000160460	SPTBN4	19	40466241	40576464
ENSG00000160588	MPZL3	11	118226690	118252365
ENSG00000160654	CD3G	11	118344344	118355161
ENSG00000160685	ZBTB7B	1	155002630	155018522
ENSG00000160691	SHC1	1	154962298	154974395
ENSG00000160716	CHRNB2	1	154567778	154580013
ENSG00000160752	FDPS	1	155308748	155320666
ENSG00000160789	LMNA	1	156082573	156140089
ENSG00000160867	FGFR4	5	177086905	177098144
ENSG00000160882	CYP11B1	8	142872356	142879846
ENSG00000160957	RECQL4	8	144511288	144517845
ENSG00000160963	COL26A1	7	101362875	101559024
ENSG00000161021	MAML1	5	179732822	179777283
ENSG00000161203	AP2M1	3	184174689	184184091
ENSG00000161509	GRIN2C	17	74842023	74861504
ENSG00000161547	SRSF2	17	76734115	76737333
ENSG00000162009	SSTR5	16	1078781	1080142
ENSG00000162104	ADCY9	16	3953387	4116442
ENSG00000162231	NXF1	11	62792123	62806302
ENSG00000162236	STX5	11	62806860	62832051
ENSG00000162337	LRP5	11	68312591	68449275
ENSG00000162344	FGF19	11	69698238	69704022
ENSG00000162367	TAL1	1	47216290	47232220
ENSG00000162434	JAK1	1	64833229	65067754
ENSG00000162613	FUBP1	1	77944055	77979110
ENSG00000162733	DDR2	1	162631373	162787405
ENSG00000162924	REL	2	60881521	60931612
ENSG00000162975	KCNF1	2	10911934	10914225
ENSG00000163041	H3-3A	1	226061851	226073212
ENSG00000163131	CTSS	1	150730188	150765792
ENSG00000163161	ERCC3	2	127257290	127294166
ENSG00000163235	TGFA	2	70447284	70554193
ENSG00000163285	GABRG1	4	46035769	46124054
ENSG00000163288	GABRB1	4	46993723	47426447
ENSG00000163322	ABRAXAS1	4	83459517	83523348
ENSG00000163399	ATP1A1	1	116372668	116410261
ENSG00000163435	ELF3	1	202007945	202017183
ENSG00000163462	TRIM46	1	155173787	155184971
ENSG00000163491	NEK10	3	27110085	27369460
ENSG00000163497	FEV	2	218981087	218985184
ENSG00000163513	TGFBR2	3	30606601	30694142
ENSG00000163517	HDAC11	3	13479724	13506424
ENSG00000163518	FCRL4	1	157573747	157598085
ENSG00000163519	TRAT1	3	108822770	108855005
ENSG00000163520	FBLN2	3	13549125	13638422
ENSG00000163558	PRKCI	3	170222424	170305977
ENSG00000163599	CTLA4	2	203867771	203873965
ENSG00000163600	ICOS	2	203936763	203961577
ENSG00000163629	PTPN13	4	86594315	86815171
ENSG00000163631	ALB	4	73397114	73421482
ENSG00000163635	ATXN7	3	63863867	64003462
ENSG00000163659	TIPARP	3	156673235	156706770
ENSG00000163781	TOPBP1	3	133598175	133662380
ENSG00000163848	ZNF148	3	125225561	125375354
ENSG00000163902	RPN1	3	128619969	128681075
ENSG00000163930	BAP1	3	52401008	52410008
ENSG00000163932	PRKCD	3	53156009	53192717
ENSG00000163939	PBRM1	3	52545352	52685917
ENSG00000164175	SLC45A2	5	33944623	33984693
ENSG00000164182	NDUFAF2	5	60945205	61153026
ENSG00000164252	AGGF1	5	77029251	77065234
ENSG00000164258	NDUFS4	5	53560633	53683338
ENSG00000164270	HTR4	5	148451032	148677235
ENSG00000164305	CASP3	4	184627696	184649509
ENSG00000164327	RICTOR	5	38937920	39074399
ENSG00000164330	EBF1	5	158695916	159099916
ENSG00000164362	TERT	5	1253147	1295068
ENSG00000164363	SLC6A18	5	1225381	1246189
ENSG00000164438	TLX3	5	171309248	171312139
ENSG00000164649	CDCA7L	7	21900899	21945903
ENSG00000164683	HEY1	8	79762371	79767857
ENSG00000164695	CHMP4C	8	81732448	81759515
ENSG00000164741	DLC1	8	13083361	13604610
ENSG00000164749	HNF4G	8	75407914	75566834
ENSG00000164754	RAD21	8	116845934	116874776
ENSG00000164794	KCNV1	8	109963636	109975771
ENSG00000164885	CDK5	7	151053815	151057897
ENSG00000164919	COX6C	8	99873200	99893707
ENSG00000164985	PSIP1	9	15464066	15510995
ENSG00000165025	SYK	9	90801787	90898549
ENSG00000165097	KDM1B	6	18155329	18223854
ENSG00000165238	WNK2	9	93184916	93320572
ENSG00000165264	NDUFB6	9	32553001	32573184
ENSG00000165323	FAT3	11	92352096	92896470
ENSG00000165392	WRN	8	31033788	31176138
ENSG00000165406	MARCHF8	10	45454585	45594906
ENSG00000165409	TSHR	14	80954989	81146302
ENSG00000165556	CDX2	13	27960918	27969315
ENSG00000165671	NSD1	5	177133025	177300215
ENSG00000165699	TSC1	9	132891348	132946874
ENSG00000165731	RET	10	43077064	43130351
ENSG00000166006	KCNC2	12	75040077	75209839
ENSG00000166068	SPRED1	15	38252836	38357249
ENSG00000166136	NDUFB8	10	100523740	100530000
ENSG00000166164	BRD7	16	50313487	50368934
ENSG00000166206	GABRB3	15	26543546	26939539
ENSG00000166225	FRS2	12	69470349	69579789
ENSG00000166349	RAG1	11	36510709	36593156
ENSG00000166407	LMO1	11	8224309	8268716
ENSG00000166501	PRKCB	16	23835983	24220611
ENSG00000166710	B2M	15	44711487	44718877
ENSG00000166736	HTR3A	11	113974881	113990313
ENSG00000166851	PLK1	16	23677656	23690367
ENSG00000166886	NAB2	12	57089043	57095476
ENSG00000166888	STAT6	12	57095408	57132139
ENSG00000166913	YWHAB	20	44885702	44908532
ENSG00000166923	GREM1	15	32718004	32745106
ENSG00000166949	SMAD3	15	67063763	67195169
ENSG00000167244	IGF2	11	2129112	2141238
ENSG00000167258	CDK12	17	39461486	39564907
ENSG00000167286	CD3D	11	118338954	118342744
ENSG00000167325	RRM1	11	4094707	4138932
ENSG00000167460	TPM4	19	16067021	16103002
ENSG00000167468	GPX4	19	1103926	1106791
ENSG00000167522	ANKRD11	16	89267630	89490561
ENSG00000167548	KMT2D	12	49018975	49059774
ENSG00000167552	TUBA1A	12	49184795	49189080
ENSG00000167553	TUBA1C	12	49188736	49274600
ENSG00000167601	AXL	19	41219223	41261766
ENSG00000167653	PSCA	8	142670308	142682725
ENSG00000167658	EEF2	19	3976056	3985463
ENSG00000167751	KLK2	19	50861568	50880567
ENSG00000167792	NDUFV1	11	67605653	67612554
ENSG00000167985	SDHAF2	11	61430042	61446733
ENSG00000167986	DDB1	11	61299451	61342596
ENSG00000168036	CTNNB1	3	41194741	41260096
ENSG00000168038	ULK4	3	41246599	41962130
ENSG00000168172	HOOK3	8	42896946	43030535
ENSG00000168214	RBPJ	4	26163455	26435131
ENSG00000168263	KCNV2	9	2717510	2730037
ENSG00000168283	BMI1	10	22321099	22331484
ENSG00000168356	SCN11A	3	38845767	39051941
ENSG00000168411	RFWD3	16	74621399	74666877
ENSG00000168418	KCNG4	16	84218667	84239750
ENSG00000168421	RHOH	4	40191053	40246967
ENSG00000168496	FEN1	11	61792911	61797238
ENSG00000168522	FNTA	8	43034194	43085788
ENSG00000168542	COL3A1	2	188974373	189012746
ENSG00000168610	STAT3	17	42313324	42388568
ENSG00000168646	AXIN2	17	65528563	65561648
ENSG00000168653	NDUFS5	1	39026318	39034636
ENSG00000168685	IL7R	5	35852695	35879603
ENSG00000168702	LRP1B	2	140231423	142131016
ENSG00000168769	TET2	4	105145875	105279816
ENSG00000168959	GRM5	11	88504576	89065945
ENSG00000169032	MAP2K1	15	66386837	66491544
ENSG00000169047	IRS1	2	226731317	226799759
ENSG00000169083	AR	X	67544021	67730619
ENSG00000169184	MN1	22	27748277	27801756
ENSG00000169194	IL13	5	132656263	132661110
ENSG00000169218	RSPO1	1	37611350	37634892
ENSG00000169231	THBS3	1	155195588	155209051
ENSG00000169249	ZRSR2	X	15790472	15823260
ENSG00000169252	ADRB2	5	148825245	148828687
ENSG00000169313	P2RY12	3	151336843	151384753
ENSG00000169375	SIN3A	15	75369379	75455842
ENSG00000169427	KCNK9	8	139600838	139704109
ENSG00000169432	SCN9A	2	166195185	166376001
ENSG00000169442	CD52	1	26317958	26320523
ENSG00000169554	ZEB2	2	144364364	144521057
ENSG00000169564	PCBP1	2	70087477	70089203
ENSG00000169679	BUB1	2	110637528	110678063
ENSG00000169684	CHRNA5	15	78565520	78595269
ENSG00000169696	ASPSCR1	17	81976807	82017406
ENSG00000169714	CNBP	3	129167827	129183922
ENSG00000169752	NRG4	15	75935969	76059795
ENSG00000169925	BRD3	9	134030305	134068535
ENSG00000170004	CHD3	17	7884796	7912760
ENSG00000170175	CHRNB1	17	7445061	7457710
ENSG00000170214	ADRA1B	5	159865080	159973012
ENSG00000170312	CDK1	10	60778331	60794852
ENSG00000170315	UBB	17	16380798	16382745
ENSG00000170421	KRT8	12	52897187	52949954
ENSG00000170430	MGMT	10	129467190	129770983
ENSG00000170442	KRT86	12	52249300	52309163
ENSG00000170523	KRT83	12	52314301	52321398
ENSG00000170745	KCNS3	2	17877847	18361616
ENSG00000170759	KIF5B	10	32009015	32056425
ENSG00000170775	GPR37	7	124743885	124765792
ENSG00000170791	CHCHD7	8	56211686	56218809
ENSG00000170836	PPM1D	17	60600183	60666280
ENSG00000170906	NDUFA3	19	54102728	54109257
ENSG00000171094	ALK	2	29192774	29921586
ENSG00000171105	INSR	19	7112255	7294414
ENSG00000171126	KCNG3	2	42442017	42493982
ENSG00000171132	PRKCE	2	45651345	46187990
ENSG00000171155	C1GALT1C1	X	120625674	120630054
ENSG00000171302	CANT1	17	78991716	79009867
ENSG00000171303	KCNK3	2	26692690	26733420
ENSG00000171385	KCND3	1	111770662	111989155
ENSG00000171435	KSR2	12	117453012	117968990
ENSG00000171444	MCC	5	113022099	113488823
ENSG00000171456	ASXL1	20	32358330	32439319
ENSG00000171552	BCL2L1	20	31664452	31723989
ENSG00000171557	FGG	4	154604134	154612967
ENSG00000171560	FGA	4	154583128	154590745
ENSG00000171564	FGB	4	154562956	154571086
ENSG00000171608	PIK3CD	1	9651731	9729114
ENSG00000171681	ATF7IP	12	14365632	14502935
ENSG00000171720	HDAC3	5	141620876	141636849
ENSG00000171735	CAMTA1	1	6785454	7769706
ENSG00000171757	LRRC34	3	169793003	169812986
ENSG00000171791	BCL2	18	63123346	63320128
ENSG00000171843	MLLT3	9	20341669	20622518
ENSG00000171848	RRM2	2	10120698	10211725
ENSG00000171862	PTEN	10	87863625	87971930
ENSG00000171873	ADRA1D	20	4220630	4249287
ENSG00000172175	MALT1	18	58671465	58754477
ENSG00000172493	AFF1	4	86935002	87141054
ENSG00000172572	PDE3A	12	20369245	20684381
ENSG00000172578	KLHL6	3	183487551	183555706
ENSG00000172638	EFEMP2	11	65866441	65873592
ENSG00000172757	CFL1	11	65823022	65862026
ENSG00000172819	RARG	12	53210567	53232980
ENSG00000172845	SP3	2	173880850	173965702
ENSG00000172915	NBEA	13	34942287	35673022
ENSG00000172936	MYD88	3	38138478	38143022
ENSG00000172977	KAT5	11	65711996	65719604
ENSG00000173039	RELA	11	65653597	65663090
ENSG00000173083	HPSE	4	83292461	83335153
ENSG00000173171	MTX1	1	155208699	155213824
ENSG00000173273	TNKS	8	9555912	9782346
ENSG00000173327	MAP3K11	11	65597756	65615382
ENSG00000173575	CHD2	15	92900189	93027996
ENSG00000173674	EIF1AX	X	20124525	20141838
ENSG00000173757	STAT5B	17	42199177	42276707
ENSG00000173821	RNF213	17	80260866	80398786
ENSG00000173826	KCNH6	17	63523334	63548977
ENSG00000173889	PHC3	3	170086732	170181749
ENSG00000174371	EXO1	1	241847967	241895148
ENSG00000174405	LIG4	13	108207439	108218368
ENSG00000174640	SLCO2A1	3	133932701	134052184
ENSG00000174775	HRAS	11	532242	537287
ENSG00000174808	BTC	4	74744759	74794523
ENSG00000174886	NDUFA11	19	5891276	5904006
ENSG00000175003	SLC22A1	6	160121815	160158718
ENSG00000175029	CTBP2	10	124984317	125161170
ENSG00000175054	ATR	3	142449007	142578733
ENSG00000175164	ABO	9	133250401	133276024
ENSG00000175197	DDIT3	12	57516588	57521737
ENSG00000175329	ISX	22	35066136	35087387
ENSG00000175354	PTPN2	18	12785478	12929643
ENSG00000175387	SMAD2	18	47808957	47931146
ENSG00000175482	POLD4	11	67350772	67356972
ENSG00000175595	ERCC4	16	13920154	13952348
ENSG00000175643	RMI2	16	11249619	11381662
ENSG00000175793	SFN	1	26863149	26864456
ENSG00000175832	ETV4	17	43527844	43579620
ENSG00000176014	TUBB6	18	12307669	12344320
ENSG00000176105	YES1	18	721588	812546
ENSG00000176302	FOXR1	11	118971712	118981287
ENSG00000176884	GRIN1	9	137139154	137168756
ENSG00000176890	TYMS	18	657653	673578
ENSG00000177084	POLE	12	132623753	132687376
ENSG00000177105	RHOG	11	3826978	3840959
ENSG00000177189	RPS6KA3	X	20149911	20267519
ENSG00000177272	KCNA3	1	110672465	110674940
ENSG00000177301	KCNA2	1	110519837	110631474
ENSG00000177426	TGIF1	18	3411608	3459978
ENSG00000177455	CD19	16	28931965	28939342
ENSG00000177565	TBL1XR1	3	177019340	177228000
ENSG00000177606	JUN	1	58780791	58784047
ENSG00000177628	GBA	1	155234452	155244699
ENSG00000177674	AGTRAP	1	11736084	11754802
ENSG00000177885	GRB2	17	75318076	75405709
ENSG00000178035	IMPDH2	3	49024325	49029408
ENSG00000178053	MLF1	3	158571163	158607252
ENSG00000178057	NDUFAF3	3	49020459	49023495
ENSG00000178105	DDX10	11	108665069	108940927
ENSG00000178127	NDUFV2	18	9102630	9134345
ENSG00000178202	POGLUT3	11	108472112	108498384
ENSG00000178342	KCNG2	18	79863668	79900184
ENSG00000178562	CD28	2	203706475	203738912
ENSG00000178568	ERBB4	2	211375717	212538841
ENSG00000178573	MAF	16	79585843	79600737
ENSG00000178691	SUZ12	17	31937007	32001038
ENSG00000178919	FOXE1	9	97853226	97856717
ENSG00000178971	CTC1	17	8224815	8248056
ENSG00000178999	AURKB	17	8204733	8210600
ENSG00000179051	RCC2	1	17406760	17439677
ENSG00000179094	PER1	17	8140472	8156506
ENSG00000179218	CALR	19	12938578	12944489
ENSG00000179295	PTPN11	12	112418351	112509918
ENSG00000179348	GATA2	3	128479427	128493201
ENSG00000179399	GPC5	13	91398621	92873682
ENSG00000179583	CIITA	16	10866222	10943021
ENSG00000179750	APOBEC3B	22	38982347	38992804
ENSG00000180210	F2	11	46719196	46739506
ENSG00000180573	H2AC6	6	26124145	26139116
ENSG00000180596	H2BC4	6	26114873	26123926
ENSG00000180611	MB21D2	3	192796815	192917856
ENSG00000180616	SSTR2	17	73165010	73176633
ENSG00000180644	PRF1	10	70597348	70602759
ENSG00000180917	CMTR2	16	71281389	71289715
ENSG00000181072	CHRM2	7	136868669	137020255
ENSG00000181104	F2R	5	76716126	76735770
ENSG00000181143	MUC16	19	8848844	8981342
ENSG00000181163	NPM1	5	171387116	171411137
ENSG00000181222	POLR2A	17	7484366	7514616
ENSG00000181449	SOX2	3	181711925	181714436
ENSG00000181544	FANCB	X	14835961	14873069
ENSG00000181555	SETD2	3	47016429	47163967
ENSG00000181690	PLAG1	8	56160909	56211324
ENSG00000182054	IDH2	15	90083045	90102477
ENSG00000182158	CREB3L2	7	137874979	138002086
ENSG00000182162	P2RY8	X	1462581	1537185
ENSG00000182185	RAD51B	14	67819779	68730218
ENSG00000182197	EXT1	8	117794490	118111826
ENSG00000182255	KCNA4	11	30009730	30017030
ENSG00000182256	GABRG3	15	26971181	27541984
ENSG00000182511	FES	15	90883695	90895776
ENSG00000182568	SATB1	3	18345377	18445588
ENSG00000182578	CSF1R	5	150053291	150113372
ENSG00000182580	EPHB3	3	184561785	184582408
ENSG00000182585	EPGN	4	74308470	74316789
ENSG00000182606	TRAK1	3	42013802	42225890
ENSG00000182621	PLCB1	20	8077251	8968360
ENSG00000182674	KCNB2	8	72537225	72938349
ENSG00000182866	LCK	1	32251239	32286165
ENSG00000182872	RBM10	X	47145221	47186813
ENSG00000182901	RGS7	1	240775515	241357230
ENSG00000182944	EWSR1	22	29268009	29300525
ENSG00000183161	FANCF	11	22622533	22625823
ENSG00000183258	DDX41	5	177511577	177516961
ENSG00000183317	EPHA10	1	37713880	37765133
ENSG00000183337	BCOR	X	40049815	40177329
ENSG00000183454	GRIN2A	16	9753404	10182754
ENSG00000183486	MX2	21	41361999	41409393
ENSG00000183495	EP400	12	131949942	132080460
ENSG00000183508	TENT5C	1	117606048	117628389
ENSG00000183579	ZNRF3	22	28883572	29057488
ENSG00000183648	NDUFB1	14	92116122	92121917
ENSG00000183715	OPCML	11	132414977	133532519
ENSG00000183742	MACC1	7	20134655	20217404
ENSG00000183765	CHEK2	22	28687743	28742422
ENSG00000183770	FOXL2	3	138944224	138947137
ENSG00000183813	CCR4	3	32951644	32956349
ENSG00000183873	SCN5A	3	38548057	38649687
ENSG00000183918	SH2D1A	X	124227868	124373197
ENSG00000183960	KCNH8	3	19148510	19535642
ENSG00000184009	ACTG1	17	81509971	81523847
ENSG00000184012	TMPRSS2	21	41464305	41531116
ENSG00000184156	KCNQ3	8	132120859	132481095
ENSG00000184160	ADRA2C	4	3766348	3768526
ENSG00000184216	IRAK1	X	154010506	154019902
ENSG00000184292	TACSTD2	1	58575433	58577252
ENSG00000184304	PRKD1	14	29576479	30191898
ENSG00000184381	PLA2G6	22	38111495	38214778
ENSG00000184384	MAML2	11	95976598	96343195
ENSG00000184402	SS18L1	20	62143769	62182514
ENSG00000184408	KCND2	7	120273175	120750337
ENSG00000184428	TOP1MT	8	143304384	143359979
ENSG00000184481	FOXO4	X	71095851	71103532
ENSG00000184492	FOXD4L1	2	113498665	113501155
ENSG00000184507	NUTM1	15	34343315	34357737
ENSG00000184545	DUSP8	11	1554051	1572271
ENSG00000184611	KCNH7	2	162371407	162838767
ENSG00000184634	MED12	X	71118556	71142454
ENSG00000184640	SEPTIN9	17	77280569	77500596
ENSG00000184675	AMER1	X	64185117	64205708
ENSG00000184752	NDUFA12	12	94897055	95003748
ENSG00000184916	JAG2	14	105140982	105168824
ENSG00000184937	WT1	11	32387775	32435564
ENSG00000184983	NDUFA6	22	42085526	42090884
ENSG00000185002	RFX6	6	116877212	116932161
ENSG00000185008	ROBO2	3	75906695	77649964
ENSG00000185291	IL3RA	X	1336616	1382689
ENSG00000185313	SCN10A	3	38696802	38816286
ENSG00000185324	CDK10	16	89680737	89696354
ENSG00000185338	SOCS1	16	11254408	11256204
ENSG00000185379	RAD51D	17	35092208	35121522
ENSG00000185386	MAPK11	22	50263713	50270767
ENSG00000185442	FAM174B	15	92617448	92809884
ENSG00000185499	MUC1	1	155185824	155192916
ENSG00000185630	PBX1	1	164555584	164899296
ENSG00000185633	NDUFA4L2	12	57234903	57240715
ENSG00000185737	NRG3	10	81875194	82987179
ENSG00000185760	KCNQ5	6	72621792	73198851
ENSG00000185811	IKZF1	7	50304068	50405101
ENSG00000185909	KLHDC8B	3	49171598	49176486
ENSG00000185920	PTCH1	9	95442980	95517057
ENSG00000185950	IRS2	13	109752695	109786583
ENSG00000186010	NDUFA13	19	19515736	19529054
ENSG00000186051	TAL2	9	105662457	105663124
ENSG00000186081	KRT5	12	52514575	52520530
ENSG00000186153	WWOX	16	78099430	79212667
ENSG00000186174	BCL9L	11	118893875	118925608
ENSG00000186297	GABRA5	15	26866911	26949208
ENSG00000186350	RXRA	9	134317098	134440585
ENSG00000186575	NF2	22	29603556	29698598
ENSG00000186716	BCR	22	23179704	23318037
ENSG00000186795	KCNK18	10	117197489	117210299
ENSG00000186895	FGF3	11	69809968	69819416
ENSG00000187098	MITF	3	69739435	69968337
ENSG00000187266	EPOR	19	11377207	11384342
ENSG00000187323	DCC	18	52340197	53535903
ENSG00000187555	USP7	16	8892097	8975328
ENSG00000187730	GABRD	1	2019329	2030758
ENSG00000187735	TCEA1	8	53966552	54022456
ENSG00000187741	FANCA	16	89737549	89816657
ENSG00000187837	H1-2	6	26055740	26056470
ENSG00000188199	NUTM2B	10	79703227	79714681
ENSG00000188229	TUBB4B	9	137241287	137243707
ENSG00000188266	HYKK	15	78507564	78537372
ENSG00000188389	PDCD1	2	241849884	241858894
ENSG00000188486	H2AX	11	119093854	119095467
ENSG00000188536	HBA2	16	172876	173710
ENSG00000188641	DPYD	1	97077743	97995000
ENSG00000188766	SPRED3	19	38388421	38399587
ENSG00000188778	ADRB3	8	37962990	37966599
ENSG00000188827	SLX4	16	3581181	3611606
ENSG00000188976	NOC2L	1	944203	959309
ENSG00000189043	NDUFA4	7	10931943	10940153
ENSG00000189079	ARID2	12	45729706	45908040
ENSG00000189283	FHIT	3	59747277	61251459
ENSG00000196090	PTPRT	20	42072752	43189970
ENSG00000196092	PAX5	9	36833269	37034268
ENSG00000196126	HLA-DRB1	6	32578769	32589848
ENSG00000196159	FAT4	4	125314955	125492931
ENSG00000196230	TUBB	6	30720352	30725426
ENSG00000196262	PPIA	7	44796680	44824564
ENSG00000196367	TRRAP	7	98877933	99050831
ENSG00000196411	EPHB4	7	100802565	100827523
ENSG00000196468	FGF16	X	77447389	77457278
ENSG00000196498	NCOR2	12	124324415	124567589
ENSG00000196535	MYO18A	17	29071124	29180412
ENSG00000196565	HBG2	11	5253188	5505605
ENSG00000196584	XRCC2	7	152644776	152676141
ENSG00000196588	MRTFA	22	40410281	40636719
ENSG00000196591	HDAC2	6	113933028	114011308
ENSG00000196611	MMP1	11	102789919	102798160
ENSG00000196616	ADH1B	4	99304971	99352760
ENSG00000196639	HRH1	3	11137093	11263557
ENSG00000196664	TLR7	X	12867072	12890361
ENSG00000196689	TRPV1	17	3565444	3609411
ENSG00000196712	NF1	17	31094927	31382116
ENSG00000196782	MAML3	4	139716753	140154184
ENSG00000196811	CHRNG	2	232539692	232548115
ENSG00000196839	ADA	20	44619522	44652233
ENSG00000196876	SCN8A	12	51590266	51812864
ENSG00000196914	ARHGEF12	11	120336413	120489937
ENSG00000196924	FLNA	X	154348524	154374638
ENSG00000196935	SRGAP1	12	63844700	64162217
ENSG00000197081	IGF2R	6	159969099	160113507
ENSG00000197114	ZGPAT	20	63707465	63736142
ENSG00000197122	SRC	20	37344685	37406050
ENSG00000197157	SND1	7	127652194	128092609
ENSG00000197275	RAD54B	8	94371960	94475115
ENSG00000197279	ZNF165	6	28080568	28089563
ENSG00000197283	SYNGAP1	6	33419661	33453689
ENSG00000197299	BLM	15	90717346	90816166
ENSG00000197323	TRIM33	1	114392790	114511203
ENSG00000197461	PDGFA	7	497258	520296
ENSG00000197535	MYO5A	15	52307283	52529050
ENSG00000197548	ATG7	3	11272309	11557665
ENSG00000197646	PDCD1LG2	9	5510531	5571282
ENSG00000197903	H2BC12	6	27146361	27146855
ENSG00000197943	PLCG2	16	81739097	81962685
ENSG00000198033	TUBA3C	13	19173772	19181824
ENSG00000198053	SIRPA	20	1894167	1940592
ENSG00000198056	PRIM1	12	56731296	56752374
ENSG00000198121	LPAR1	9	110873263	111038458
ENSG00000198176	TFDP1	13	113584721	113641473
ENSG00000198211	AC092143.1	16	89919165	89936092
ENSG00000198223	CSF2RA	X	1268800	1310381
ENSG00000198286	CARD11	7	2906141	3043945
ENSG00000198369	SPRED2	2	65310851	65432637
ENSG00000198400	NTRK1	1	156815640	156881850
ENSG00000198431	TXNRD1	12	104215779	104350307
ENSG00000198561	CTNND1	11	57753243	57819546
ENSG00000198604	BAZ1A	14	34752731	34875647
ENSG00000198625	MDM4	1	204516379	204558120
ENSG00000198695	MT-ND6	MT	14149	14673
ENSG00000198719	DLL1	6	170282206	170306565
ENSG00000198728	LDB1	10	102106489	102120368
ENSG00000198763	MT-ND2	MT	4470	5511
ENSG00000198785	GRIN3A	9	101569352	101738647
ENSG00000198786	MT-ND5	MT	12337	14148
ENSG00000198793	MTOR	1	11106535	11262551
ENSG00000198795	ZNF521	18	25061924	25352190
ENSG00000198822	GRM3	7	86643914	86864884
ENSG00000198840	MT-ND3	MT	10059	10404
ENSG00000198851	CD3E	11	118304730	118316175
ENSG00000198886	MT-ND4	MT	10760	12137
ENSG00000198888	MT-ND1	MT	3307	4262
ENSG00000198900	TOP1	20	41028822	41124487
ENSG00000198901	PRC1	15	90966040	90995629
ENSG00000203710	CR1	1	207496147	207641765
ENSG00000204103	MAFB	20	40685848	40689236
ENSG00000204174	NPY4R	10	46461099	46465958
ENSG00000204209	DAXX	6	33318558	33323016
ENSG00000204227	RING1	6	33208500	33212722
ENSG00000204231	RXRB	6	33193588	33200688
ENSG00000204264	PSMB8	6	32840717	32844679
ENSG00000204287	HLA-DRA	6	32439878	32445046
ENSG00000204290	BTNL2	6	32393963	32407128
ENSG00000204301	NOTCH4	6	32194843	32224067
ENSG00000204305	AGER	6	32180968	32184322
ENSG00000204315	FKBPL	6	32128707	32130288
ENSG00000204344	STK19	6	31971091	31982821
ENSG00000204351	SKIV2L	6	31959117	31969751
ENSG00000204356	NELFE	6	31952087	31959038
ENSG00000204370	SDHD	11	112086824	112120016
ENSG00000204371	EHMT2	6	31879759	31897687
ENSG00000204385	SLC44A4	6	31863192	31879046
ENSG00000204410	MSH5	6	31739677	31762676
ENSG00000204435	CSNK2B	6	31665236	31670343
ENSG00000204444	APOM	6	31652416	31658210
ENSG00000204531	POU5F1	6	31164337	31180731
ENSG00000204536	CCHCR1	6	31142439	31158238
ENSG00000204539	CDSN	6	31115087	31120446
ENSG00000204544	MUC21	6	30983718	30989903
ENSG00000204580	DDR1	6	30876421	30900156
ENSG00000204616	TRIM31	6	30102897	30113090
ENSG00000204713	TRIM27	6	28903002	28923988
ENSG00000204842	ATXN2	12	111443485	111599676
ENSG00000204843	DCTN1	2	74361154	74392087
ENSG00000205220	PSMB10	16	67934506	67936864
ENSG00000205755	CRLF2	X	1187549	1212723
ENSG00000205927	OLIG2	21	33025935	33029196
ENSG00000206172	HBA1	16	176680	177522
ENSG00000206503	HLA-A	6	29941260	29945884
ENSG00000211896	IGHG1	14	105736343	105743071
ENSG00000212907	MT-ND4L	MT	10470	10766
ENSG00000212993	POU5F1B	8	127322183	127420066
ENSG00000213066	FGFR1OP	6	166999317	167094789
ENSG00000213190	MLLT11	1	151060397	151069544
ENSG00000213281	NRAS	1	114704469	114716771
ENSG00000213619	NDUFS3	11	47565336	47584562
ENSG00000213780	GTF2H4	6	30908207	30914106
ENSG00000213999	MEF2B	19	19145567	19192131
ENSG00000214827	MTCP1	X	155064034	155147937
ENSG00000215182	MUC5AC	11	1157953	1201138
ENSG00000215301	DDX3X	X	41333284	41364472
ENSG00000221829	FANCG	9	35073835	35079942
ENSG00000221983	UBA52	19	18571730	18577550
ENSG00000221988	PPT2	6	32153441	32163678
ENSG00000222028	PSMB11	14	23042212	23044060
ENSG00000223865	HLA-DPB1	6	33075990	33089696
ENSG00000225830	ERCC6	10	49454470	49539538
ENSG00000226979	LTA	6	31572054	31574324
ENSG00000227507	LTB	6	31580525	31582522
ENSG00000228716	DHFR	5	80626226	80654983
ENSG00000232810	TNF	6	31575565	31578336
ENSG00000233822	H2BC15	6	27837760	27865798
ENSG00000234745	HLA-B	6	31269491	31357188
ENSG00000237649	KIFC1	6	33391823	33409896
ENSG00000239732	TLR9	3	52221080	52226163
ENSG00000240065	PSMB9	6	32844136	32859851
ENSG00000240505	TNFRSF13B	17	16929816	16972118
ENSG00000241476	SSX2	X	52696896	52707189
ENSG00000243729	OR5V1	6	29353749	29431967
ENSG00000244405	ETV5	3	186046314	186110318
ENSG00000244734	HBB	11	5225464	5229395
ENSG00000245848	CEBPA	19	33299934	33302534
ENSG00000248905	FMN1	15	32765544	33194714
ENSG00000254087	LYN	8	55879835	56014169
ENSG00000254647	INS	11	2159779	2161221
ENSG00000255974	CYP2A6	19	40843541	40850447
ENSG00000257365	FNTB	14	64986895	65062652
ENSG00000257923	CUX1	7	101815904	102283958
ENSG00000258366	RTEL1	20	63657810	63696253
ENSG00000258643	BCL2L2-PABPN1	14	23306835	23325369
ENSG00000258839	MC1R	16	89912119	89920977
ENSG00000258947	TUBB3	16	89921392	89938761
ENSG00000259207	ITGB3	17	47253827	47313743
ENSG00000261456	TUBB8	10	46888	74163
ENSG00000262406	MMP12	11	102862736	102874982
ENSG00000263001	GTF2I	7	74650231	74760692
ENSG00000264545	AL359922.1	9	21802636	22029594
ENSG00000265817	FSBP	8	94378377	94436952
ENSG00000266412	NCOA4	10	46005088	46030714
ENSG00000267618	AC004223.3	17	35011349	35121493
ENSG00000267855	NDUFA7	19	8308768	8321375
ENSG00000268009	SSX4	X	48383516	48393347
ENSG00000268089	GABRQ	X	152637895	152657542
ENSG00000269307	AC010463.1	19	17267418	17282966
ENSG00000269858	EGLN2	19	40798996	40808434
ENSG00000272333	KMT2B	19	35717973	35738878
ENSG00000273079	GRIN2B	12	13437942	13981957
ENSG00000274286	ADRA2B	2	96112876	96116571
ENSG00000275379	H3C11	6	27871845	27872346
ENSG00000275410	HNF1B	17	37686431	37745105
ENSG00000275713	H2BC9	6	26251651	26253710
ENSG00000275714	H3C1	6	26020451	26020958
ENSG00000276180	H4C9	6	27138588	27139881
ENSG00000277791	PSMB3	17	38752741	38764225
ENSG00000277893	SRD5A2	2	31522480	31580938
ENSG00000278195	SSTR3	22	37204237	37212477
ENSG00000282278	AC058822.1	4	53377839	54295272
ENSG00000282608	ADORA3	1	111499429	111503633
ENSG00000286522	H3C2	6	26031589	26032099

### Sheet: S5 Rare variant SCANG tests
Supplementary table 5: SCANG analysis of non-coding rare variants
CHROM	START	END	region_gene_symbol	neg_log_pvalue	family_wise_pvalue	AC_burden	num_variants	pvalue
chr14	103285392	103603831	MARK3	17.5261	0	85247	11041	2.4463e-08
chrX	71433104	71675892	OGT	15.6023	0.002	47599	6530	1.67496e-07
chrX	71266239	71632374	TAF1	15.6023	0.0025	69167	9567	1.67496e-07
chr14	29476479	30291898	PRKD1	15.34	0.0015	143876	19033	2.1774e-07
chr14	88080103	88426907	KCNK10	14.8107	0.002	93642	12607	3.69646e-07
chr19	18583678	18882333	CRTC1	14.594	0.003	66665	9194	4.59118e-07
chr7	26073057	26301529	HNRNPA2B1	14.4663	0.001	39998	6291	5.21628e-07
chr4	139166880	139402551	NDUFC1	14.3105	0.0025	61174	9008	6.0956e-07
chr6	33472547	33680293	BAK1	14.0654	0.002	58564	7373	7.78849e-07
chr6	33520365	33796574	ITPR3	14.0654	0.005	108831	12913	7.78849e-07
chr8	70009782	70503808	NCOA2	14.0572	0.007	131196	19342	7.85308e-07
chr1	27512064	27735185	FGR	14.0143	0.0095	106904	14651	8.19738e-07
chr6	89826528	90396908	BACH2	13.807	0.0205	178433	25394	1.00858e-06
chr12	652579	1011452	WNK1	13.7273	0.0115	92445	12974	1.09223e-06
chr3	149417235	149836714	WWTR1	13.6389	0.011	124845	16967	1.19311e-06
chr12	13337942	14081957	GRIN2B	13.5307	0.0145	121884	17047	1.32955e-06
chr1	116414534	116671039	CD58	13.4154	0.0085	74008	10650	1.49193e-06
chr19	18471730	18677550	UBA52	13.4133	0.0065	65887	9706	1.49518e-06
chr8	72437225	73038349	KCNB2	13.3914	0.0215	172804	22689	1.52819e-06
chr10	103777569	104018184	STN1	13.3766	0.011	83246	11017	1.55099e-06
chr7	143290289	143508856	EPHA1	13.32	0.004	47514	5886	1.64133e-06
chr7	143253400	143462770	FAM131B	13.32	0.005	54645	6350	1.64133e-06
chr2	177127595	177492697	NFE2L2	13.2733	0.015	121607	17052	1.71988e-06
chr14	91865991	92140896	TRIP11	13.2599	0.009	73400	10107	1.74305e-06
chr12	117353012	118068990	KSR2	13.2554	0.0245	168195	21847	1.75083e-06
chr17	66202613	66910743	PRKCA	13.1575	0.0145	112979	15099	1.93095e-06
chr3	121331427	121646641	POLQ	13.1461	0.0135	82168	12222	1.9531e-06
chr11	113309605	113575691	DRD2	13.1405	0.0145	68399	9833	1.96409e-06
chr17	40209180	40457643	RARA	13.0105	0.011	53318	7448	2.23673e-06
chr17	40288525	40517896	TOP2A	13.0105	0.0115	55554	7587	2.23673e-06
chr14	67719779	68830218	RAD51B	12.9924	0.042	242988	32968	2.27751e-06
chr8	100585816	100822809	PABPC1	12.8657	0.01	58125	7954	2.58532e-06
chr3	12187368	12534356	PPARG	12.8546	0.0115	60784	8221	2.61412e-06
chr7	144255288	144480632	ARHGEF5	12.8181	0.007	23035	3484	2.71136e-06
chr20	7977251	9068360	PLCB1	12.8002	0.0485	251518	34574	2.76026e-06
chr19	45249837	45470918	ERCC2	12.6642	0.024	82430	10964	3.16236e-06
chr21	42992956	43207587	U2AF1	12.5628	0.0015	11644	1852	3.49993e-06
chr17	63828740	64032336	CD79B	12.4876	0.0125	74162	9833	3.7731e-06
chr17	63838554	64072918	SCN4A	12.4876	0.0175	83866	11106	3.7731e-06
chr11	108122484	108469102	ATM	12.4585	0.029	85725	12687	3.88445e-06
chr10	87763625	88071930	PTEN	12.4582	0.016	69323	8482	3.8857e-06
chr4	154483128	154690745	FGA	12.4077	0.013	55046	7575	4.08691e-06
chr4	154462956	154671086	FGB	12.4077	0.013	56626	7651	4.08691e-06
chr4	154504134	154712967	FGG	12.4077	0.011	51165	7074	4.08691e-06
chr17	5016032	5275034	USP6	12.379	0.0175	57433	7934	4.20614e-06
chr8	20146165	20403963	LZTS1	12.36	0.018	49847	6579	4.28663e-06
chr11	69541156	69754474	CCND1	12.3107	0.013	52549	6720	4.50319e-06
chr18	50928394	51185045	SMAD4	12.2941	0.023	87483	11152	4.57863e-06
chr11	102420508	102630750	MMP7	12.2512	0.0185	48725	7100	4.77943e-06
chr11	120236413	120589937	ARHGEF12	12.2117	0.038	107289	15332	4.9718e-06
chr1	157473747	157698085	FCRL4	12.2107	0.0215	47771	6593	4.97669e-06
chr6	105893463	106209939	PRDM1	12.2071	0.0225	58239	7967	4.99488e-06
chr14	31976114	32259728	ARHGAP5	12.1363	0.0335	105716	13890	5.36154e-06
chr7	101715904	102383958	CUX1	12.1289	0.0375	120252	15865	5.40137e-06
chr11	36410709	36693156	RAG1	12.0273	0.035	76937	10272	5.97899e-06
chr20	4120630	4349287	ADRA1D	11.9945	0.0345	70216	9506	6.17813e-06
chr1	150960397	151169544	MLLT11	11.9894	0.0375	71696	10718	6.20963e-06
chr18	50928394	51185045	SMAD4	11.9838	0.031	87483	11152	6.24484e-06
chr19	40366241	40676464	SPTBN4	11.9482	0.03	61462	8501	6.47082e-06
chr6	31552416	31758210	APOM	11.9428	0.0375	71524	11212	6.50597e-06
chr6	31565236	31770343	CSNK2B	11.9428	0.037	73626	11481	6.50597e-06
chr6	31472054	31674324	LTA	11.9428	0.037	62988	9600	6.50597e-06
chr6	31480525	31682522	LTB	11.9428	0.037	63486	9780	6.50597e-06
chr6	31639677	31862676	MSH5	11.9428	0.0315	77587	11637	6.50597e-06
chr6	31475565	31678336	TNF	11.9428	0.0365	63215	9659	6.50597e-06
chr8	142772356	142979846	CYP11B1	11.915	0.021	49828	6373	6.68939e-06
chr5	156985832	157242869	HAVCR2	11.8422	0.0245	57237	7653	7.19447e-06
chr5	157042933	157355185	ITK	11.8422	0.0365	78013	10323	7.19447e-06
chr14	91865991	92140896	TRIP11	11.8266	0.034	73400	10107	7.30751e-06
chr11	2029112	2241238	IGF2	11.7962	0.0355	58953	8402	7.5332e-06
chr11	2059779	2261221	INS	11.7962	0.036	56497	8165	7.5332e-06
chr14	75858099	76082991	TGFB3	11.7775	0.0345	71017	9240	7.67551e-06
chr18	9002630	9234345	NDUFV2	11.7672	0.0395	70650	9616	7.75517e-06
chr17	7546627	7757770	ATP1B2	11.7614	0.0235	40194	6170	7.7997e-06
chr7	138731381	139081389	KIAA1549	11.7003	0.05	93808	12411	8.29127e-06
chr7	138943515	139209720	ZC3HAV1	11.7003	0.0415	73413	10586	8.29127e-06
chr14	75858099	76082991	TGFB3	11.6958	0.036	71017	9240	8.32902e-06
chr12	92040278	92245846	BTG1	11.6666	0.036	51052	6821	8.57573e-06
chr22	50145183	50351405	HDAC10	11.6449	0.0405	67481	9389	8.76351e-06
chr22	50163713	50370767	MAPK11	11.6449	0.04	68600	9518	8.76351e-06
chr20	19934368	20156046	CRNKL1	11.5955	0.021	37698	5345	9.20708e-06
chr6	18055329	18323854	KDM1B	11.5844	0.0435	76689	10190	9.31053e-06
chr6	18028311	18255077	TPMT	11.5844	0.032	59165	7958	9.31053e-06
chr1	36366043	36583278	CSF3R	11.5831	0.037	67959	8991	9.32257e-06
chr2	188874373	189112746	COL3A1	11.5809	0.041	55881	8242	9.34253e-06

### Sheet: S6 GEM-gene expression
Supplementary table 6: Associations between GEM and gene expression in whole blood, PBMCs, T cells, monocytes, and nasal epithelial tissues
gene_id	tissue	lfsr	posterior mean	posterior sd	gene_name
ENSG00000007350	whole_blood	4.93614e-05	-0.106276	0.0220103	TKTL1
ENSG00000007350	PBMC	0.000720114	-0.0858474	0.0250637	TKTL1
ENSG00000007350	nasal	0.0214024	0.104048	0.0439728	TKTL1
ENSG00000011376	whole_blood	0.0474111	0.0177346	0.0108183	LARS2
ENSG00000011376	T_cell	0.0464623	0.0183797	0.0129688	LARS2
ENSG00000055332	T_cell	0.0496054	0.0164361	0.0121786	EIF2AK2
ENSG00000065054	whole_blood	0.0355688	0.0279694	0.0148006	SLC9A3R2
ENSG00000068001	whole_blood	0.000324608	0.0384761	0.0102885	HYAL2
ENSG00000068001	PBMC	0.00847703	0.0264475	0.010292	HYAL2
ENSG00000068001	T_cell	0.0182673	0.026298	0.0119965	HYAL2
ENSG00000068001	monocyte	0.00574591	0.0350321	0.0141748	HYAL2
ENSG00000068001	nasal	0.00757049	0.031785	0.0128519	HYAL2
ENSG00000072840	whole_blood	0.00276733	0.0456554	0.0156377	EVC
ENSG00000072840	PBMC	0.00321802	0.0478385	0.0180292	EVC
ENSG00000072840	T_cell	0.00294723	0.0510097	0.022221	EVC
ENSG00000072840	monocyte	0.00491051	0.0503128	0.0238642	EVC
ENSG00000075303	whole_blood	0.0438092	-0.00878373	0.00441126	SLC25A40
ENSG00000075303	PBMC	0.0484528	-0.00872794	0.00466162	SLC25A40
ENSG00000075303	T_cell	0.0468839	-0.00861907	0.00485047	SLC25A40
ENSG00000083799	whole_blood	0.029757	-0.0122487	0.00673517	CYLD
ENSG00000086300	whole_blood	0.0264284	-0.00907977	0.00372609	SNX10
ENSG00000086300	PBMC	0.0238499	-0.0117266	0.00663692	SNX10
ENSG00000086300	T_cell	0.00918218	-0.0124931	0.00758066	SNX10
ENSG00000086300	monocyte	0.0403296	-0.0104559	0.00642663	SNX10
ENSG00000086300	nasal	0.0361732	-0.0109732	0.00699577	SNX10
ENSG00000086544	whole_blood	0.0100495	-0.0186262	0.00796149	ITPKC
ENSG00000086544	PBMC	0.00907772	-0.0281686	0.0138465	ITPKC
ENSG00000086544	T_cell	0.015803	-0.0233065	0.013018	ITPKC
ENSG00000086544	monocyte	0.01564	-0.0239918	0.0133106	ITPKC
ENSG00000086544	nasal	0.0165543	-0.0228619	0.0124405	ITPKC
ENSG00000090581	whole_blood	0.0242345	0.0130979	0.00682159	GNPTG
ENSG00000090581	PBMC	0.043833	0.0110653	0.0061754	GNPTG
ENSG00000090581	T_cell	0.0355866	0.0126024	0.00797344	GNPTG
ENSG00000090581	monocyte	0.0386812	0.0131337	0.00868738	GNPTG
ENSG00000099284	whole_blood	0.0362195	0.0280461	0.0147657	MACROH2A2
ENSG00000099284	PBMC	0.0380086	0.0338568	0.0202225	MACROH2A2
ENSG00000099284	monocyte	0.0438042	0.0309828	0.0212498	MACROH2A2
ENSG00000099377	whole_blood	1.39112e-05	0.0601824	0.0139963	HSD3B7
ENSG00000099377	PBMC	0.00147504	0.0502482	0.0168286	HSD3B7
ENSG00000099377	T_cell	0.0020353	0.054346	0.0200719	HSD3B7
ENSG00000099377	monocyte	0.00132433	0.0598716	0.0226616	HSD3B7
ENSG00000099377	nasal	0.0179732	0.0417283	0.0193237	HSD3B7
ENSG00000099910	whole_blood	0.0240576	-0.0127097	0.00620669	KLHL22
ENSG00000099910	PBMC	0.034222	-0.0133509	0.00834229	KLHL22
ENSG00000099910	T_cell	0.0373957	-0.0131429	0.00889973	KLHL22
ENSG00000100364	whole_blood	0.0340205	-0.0108899	0.00579714	KIAA0930
ENSG00000100364	T_cell	0.0336076	-0.0105878	0.00603776	KIAA0930
ENSG00000100416	whole_blood	0.0450547	-0.0153547	0.00995129	TRMU
ENSG00000100721	whole_blood	0.0287387	0.0187904	0.00954253	TCL1A
ENSG00000100721	PBMC	0.0157328	0.0453596	0.0241589	TCL1A
ENSG00000100721	T_cell	0.018358	0.040687	0.026944	TCL1A
ENSG00000100721	nasal	0.0177859	0.0482103	0.0341641	TCL1A
ENSG00000101412	whole_blood	0.0106882	0.0334946	0.013537	E2F1
ENSG00000101412	PBMC	0.0372436	0.0268303	0.0131126	E2F1
ENSG00000101460	whole_blood	0.0111283	0.023522	0.00995135	MAP1LC3A
ENSG00000101460	PBMC	0.0166876	0.0259694	0.013235	MAP1LC3A
ENSG00000101460	monocyte	0.0314901	0.0221781	0.0132786	MAP1LC3A
ENSG00000101460	nasal	0.0475123	0.0188342	0.0119613	MAP1LC3A
ENSG00000102316	whole_blood	0.0239915	0.0128652	0.00645692	MAGED2
ENSG00000102316	PBMC	0.0470978	0.0122932	0.00784582	MAGED2
ENSG00000103187	whole_blood	6.38743e-06	-0.022606	0.00559378	COTL1
ENSG00000103187	PBMC	0.00332682	-0.020376	0.00708829	COTL1
ENSG00000103187	T_cell	0.0140802	-0.018586	0.00817325	COTL1
ENSG00000103187	monocyte	0.0216332	-0.0192821	0.00943719	COTL1
ENSG00000104133	whole_blood	0.0290547	0.0109303	0.00552957	SPG11
ENSG00000105136	whole_blood	0.0398816	-0.0206917	0.011802	ZNF419
ENSG00000105136	PBMC	0.0424724	-0.0205584	0.0122811	ZNF419
ENSG00000105136	T_cell	0.0334578	-0.0232748	0.015174	ZNF419
ENSG00000105136	monocyte	0.0480569	-0.0218218	0.0148576	ZNF419
ENSG00000105136	nasal	0.0490572	-0.0213821	0.0145272	ZNF419
ENSG00000105223	whole_blood	0.01712	0.0139344	0.00682798	PLD3
ENSG00000105223	T_cell	0.032751	0.0130677	0.00785297	PLD3
ENSG00000105223	monocyte	0.0409819	0.0135446	0.00903678	PLD3
ENSG00000105516	whole_blood	0.0303848	0.00891573	0.00400685	DBP
ENSG00000105516	PBMC	0.0325366	0.00957297	0.0053649	DBP
ENSG00000105516	T_cell	0.0370485	0.00902518	0.00503952	DBP
ENSG00000105516	monocyte	0.0335376	0.0100258	0.0066251	DBP
ENSG00000105516	nasal	0.0458014	0.00897704	0.00537011	DBP
ENSG00000105518	whole_blood	0.033946	0.0104209	0.00530403	TMEM205
ENSG00000105518	PBMC	0.0435864	0.010109	0.00568736	TMEM205
ENSG00000105875	whole_blood	0.00297618	0.0334884	0.0115036	WDR91
ENSG00000105875	PBMC	0.0263318	0.0260731	0.0111247	WDR91
ENSG00000105875	monocyte	0.046642	0.023303	0.0132492	WDR91
ENSG00000106327	whole_blood	0.00166371	0.032278	0.0102953	TFR2
ENSG00000106327	PBMC	0.00150244	0.0444869	0.0158719	TFR2
ENSG00000106327	T_cell	0.00684261	0.0368911	0.0168708	TFR2
ENSG00000106327	monocyte	0.00369704	0.0418248	0.0194293	TFR2
ENSG00000106327	nasal	0.010343	0.0352664	0.0166818	TFR2
ENSG00000106537	whole_blood	0.0282641	-0.0243327	0.0126333	TSPAN13
ENSG00000106537	PBMC	0.0359506	-0.0230531	0.0134684	TSPAN13
ENSG00000106537	T_cell	0.0426684	-0.0211546	0.0135433	TSPAN13
ENSG00000106537	monocyte	0.0433089	-0.0220618	0.0139717	TSPAN13
ENSG00000106537	nasal	0.0383447	-0.0224241	0.0134417	TSPAN13
ENSG00000108239	whole_blood	0.00469088	0.0296497	0.0105106	TBC1D12
ENSG00000108239	PBMC	0.00633689	0.0322394	0.0134893	TBC1D12
ENSG00000108239	T_cell	0.00817347	0.029975	0.0136886	TBC1D12
ENSG00000108239	monocyte	0.00980179	0.0323223	0.0162796	TBC1D12
ENSG00000108622	T_cell	0.0277038	-0.0122101	0.00911147	ICAM2
ENSG00000110057	whole_blood	0.015703	0.0117389	0.00610864	UNC93B1
ENSG00000110057	PBMC	0.0216363	0.0102447	0.00464657	UNC93B1
ENSG00000110057	monocyte	0.0244621	0.0115322	0.00688746	UNC93B1
ENSG00000113163	whole_blood	0.00582378	-0.0105284	0.00375415	CERT1
ENSG00000113163	PBMC	0.0219092	-0.00984446	0.0041265	CERT1
ENSG00000113163	T_cell	0.0164779	-0.0104342	0.00481018	CERT1
ENSG00000113163	monocyte	0.0199302	-0.0104458	0.00508268	CERT1
ENSG00000113163	nasal	0.0249573	-0.0101705	0.00496103	CERT1
ENSG00000114388	whole_blood	0.00463695	0.0168819	0.00693312	NPRL2
ENSG00000114388	PBMC	0.00482523	0.0195282	0.00872777	NPRL2
ENSG00000114857	T_cell	0.0291733	-0.0082521	0.00563015	NKTR
ENSG00000115129	whole_blood	0.0251665	0.0280305	0.0139948	TP53I3
ENSG00000115129	PBMC	0.0376353	0.0244509	0.0133635	TP53I3
ENSG00000115129	T_cell	0.0425752	0.0213604	0.012677	TP53I3
ENSG00000115232	whole_blood	0.0423415	-0.0120024	0.00672845	ITGA4
ENSG00000115267	whole_blood	0.0351519	0.0134187	0.00751812	IFIH1
ENSG00000115267	PBMC	0.0477286	0.0128096	0.00823753	IFIH1
ENSG00000115267	monocyte	0.0488049	0.0136107	0.00951178	IFIH1
ENSG00000116754	whole_blood	0.040338	-0.007122	0.00323476	SRSF11
ENSG00000116754	PBMC	0.0241514	-0.00896909	0.00440125	SRSF11
ENSG00000116754	T_cell	0.0105427	-0.00979017	0.00584713	SRSF11
ENSG00000116754	monocyte	0.0362043	-0.00882569	0.00552282	SRSF11
ENSG00000116754	nasal	0.0368481	-0.00879487	0.00551169	SRSF11
ENSG00000118292	whole_blood	0.00993258	0.0277746	0.011528	C1orf54
ENSG00000118292	PBMC	0.00699717	0.042954	0.0179206	C1orf54
ENSG00000118292	T_cell	0.0132089	0.0352127	0.0181423	C1orf54
ENSG00000118292	monocyte	0.00902937	0.0408356	0.0206573	C1orf54
ENSG00000118292	nasal	0.0118548	0.0370936	0.0189279	C1orf54
ENSG00000119922	whole_blood	0.025997	0.0158003	0.00845537	IFIT2
ENSG00000119922	PBMC	0.0360247	0.0151742	0.00931375	IFIT2
ENSG00000119922	T_cell	0.0388948	0.0148892	0.00975336	IFIT2
ENSG00000119922	monocyte	0.037047	0.0164678	0.0110405	IFIT2
ENSG00000121064	whole_blood	0.0116399	-0.0274361	0.0122414	SCPEP1
ENSG00000125457	whole_blood	0.00019219	0.0246361	0.00670506	MIF4GD
ENSG00000125457	PBMC	0.00822993	0.0236951	0.00995538	MIF4GD
ENSG00000125457	T_cell	0.0265592	0.0209215	0.010913	MIF4GD
ENSG00000125457	monocyte	0.0121893	0.0253977	0.0121307	MIF4GD
ENSG00000125457	nasal	0.0251145	0.0219354	0.0114951	MIF4GD
ENSG00000125869	whole_blood	0.0135729	0.0440435	0.0185114	LAMP5
ENSG00000126709	whole_blood	0.00977076	0.0274461	0.0113187	IFI6
ENSG00000126709	PBMC	0.0193107	0.0234293	0.0115709	IFI6
ENSG00000126709	T_cell	0.0212494	0.0241724	0.0128295	IFI6
ENSG00000126709	monocyte	0.0208059	0.0253671	0.0133449	IFI6
ENSG00000126709	nasal	0.0304003	0.0230277	0.0130884	IFI6
ENSG00000126759	whole_blood	0.0273409	-0.00908265	0.00413112	CFP
ENSG00000126759	PBMC	0.0166384	-0.0155756	0.00915652	CFP
ENSG00000126759	T_cell	0.0116822	-0.0144911	0.00860919	CFP
ENSG00000126759	monocyte	0.0364261	-0.0129296	0.0087278	CFP
ENSG00000126759	nasal	0.0279484	-0.0142707	0.00977894	CFP
ENSG00000130487	whole_blood	0.0214837	0.0245505	0.0115711	KLHDC7B
ENSG00000130487	PBMC	0.0371847	0.0249092	0.0142077	KLHDC7B
ENSG00000130598	whole_blood	1.97951e-05	0.0422167	0.00940976	TNNI2
ENSG00000130598	PBMC	0.00471068	0.0372365	0.0122775	TNNI2
ENSG00000130598	monocyte	0.00895606	0.0385496	0.0181373	TNNI2
ENSG00000130787	whole_blood	0.0110882	-0.0132628	0.00565652	HIP1R
ENSG00000130787	PBMC	0.00764559	-0.0225468	0.0114974	HIP1R
ENSG00000130787	T_cell	0.0254423	-0.0159716	0.0093657	HIP1R
ENSG00000130787	monocyte	0.0223473	-0.0184361	0.0115388	HIP1R
ENSG00000133056	whole_blood	0.00591942	-0.0300835	0.0113489	PIK3C2B
ENSG00000133056	PBMC	0.00741971	-0.0312833	0.0128954	PIK3C2B
ENSG00000133056	T_cell	0.0453767	-0.0213704	0.0129886	PIK3C2B
ENSG00000133056	monocyte	0.00974532	-0.0325459	0.0161107	PIK3C2B
ENSG00000133056	nasal	0.0340835	-0.023458	0.0133041	PIK3C2B
ENSG00000134326	whole_blood	0.0468483	0.0199363	0.0117425	CMPK2
ENSG00000134326	T_cell	0.0464364	0.0210936	0.0147836	CMPK2
ENSG00000134755	whole_blood	0.00100128	0.0404094	0.0119841	DSC2
ENSG00000134755	PBMC	0.0201957	0.0285804	0.0115505	DSC2
ENSG00000134755	T_cell	0.027557	0.0276739	0.012947	DSC2
ENSG00000134755	monocyte	0.0256577	0.0310687	0.0149887	DSC2
ENSG00000135002	T_cell	0.0366897	-0.0121104	0.00841613	RFK
ENSG00000135052	whole_blood	0.0493632	0.0249564	0.0146201	GOLM1
ENSG00000135052	T_cell	0.0388896	0.0244568	0.0148272	GOLM1
ENSG00000136247	whole_blood	0.0463747	0.015637	0.00938913	ZDHHC4
ENSG00000136295	whole_blood	0.0319914	-0.0097898	0.00515456	TTYH3
ENSG00000136295	T_cell	0.0370334	-0.00917593	0.00487115	TTYH3
ENSG00000137070	whole_blood	0.0467241	-0.013884	0.00837929	IL11RA
ENSG00000137070	T_cell	0.0447585	-0.0136044	0.00917808	IL11RA
ENSG00000137628	whole_blood	0.0122947	0.0165247	0.00778324	DDX60
ENSG00000137628	PBMC	0.0294368	0.0148328	0.00828638	DDX60
ENSG00000137628	T_cell	0.0452359	0.0142028	0.00915736	DDX60
ENSG00000137628	monocyte	0.0363074	0.0154241	0.00966948	DDX60
ENSG00000137831	whole_blood	0.00597677	0.0314123	0.0114629	UACA
ENSG00000137831	PBMC	0.00946817	0.031332	0.0138621	UACA
ENSG00000137831	T_cell	0.0243604	0.0261573	0.0139031	UACA
ENSG00000137831	monocyte	0.0127743	0.0305319	0.0147715	UACA
ENSG00000137831	nasal	0.0102423	0.0307043	0.0138352	UACA
ENSG00000138035	T_cell	0.0466958	0.0183515	0.0129666	PNPT1
ENSG00000138071	whole_blood	0.0141931	-0.008087	0.00311699	ACTR2
ENSG00000138071	PBMC	0.0204833	-0.00782879	0.00303372	ACTR2
ENSG00000138071	T_cell	0.0232436	-0.00780663	0.00325353	ACTR2
ENSG00000138071	monocyte	0.0260738	-0.00780478	0.00334018	ACTR2
ENSG00000138071	nasal	0.0302317	-0.00770083	0.00343666	ACTR2
ENSG00000138641	whole_blood	0.0460347	-0.00879883	0.00424001	HERC3
ENSG00000138641	T_cell	0.0324608	-0.0105514	0.0078321	HERC3
ENSG00000140464	whole_blood	0.00272129	0.0159623	0.00611862	PML
ENSG00000140464	PBMC	0.0159833	0.0142167	0.00683022	PML
ENSG00000140464	monocyte	0.00987311	0.0174551	0.00953443	PML
ENSG00000140464	nasal	0.0111643	0.017122	0.00936506	PML
ENSG00000148737	whole_blood	0.00319403	-0.0444777	0.0124978	TCF7L2
ENSG00000151692	whole_blood	0.00881415	0.0235782	0.00995729	RNF144A
ENSG00000151692	PBMC	0.0108404	0.0226486	0.0103302	RNF144A
ENSG00000151692	T_cell	0.00935998	0.026705	0.0138709	RNF144A
ENSG00000151692	monocyte	0.0141798	0.0264864	0.0147126	RNF144A
ENSG00000151692	nasal	0.0170922	0.0249971	0.0139734	RNF144A
ENSG00000151718	whole_blood	0.00245248	-0.0318766	0.0103283	WWC2
ENSG00000151718	PBMC	0.00351099	-0.0338926	0.012868	WWC2
ENSG00000151718	T_cell	0.00879226	-0.031742	0.0146866	WWC2
ENSG00000151718	monocyte	0.00535715	-0.0351779	0.0158164	WWC2
ENSG00000151718	nasal	0.00888989	-0.0316247	0.0144872	WWC2
ENSG00000153944	whole_blood	0.0212423	0.0132406	0.00649029	MSI2
ENSG00000153944	PBMC	0.020225	0.0155578	0.00867718	MSI2
ENSG00000153944	T_cell	0.0199039	0.0148717	0.00897226	MSI2
ENSG00000153944	monocyte	0.0412467	0.0133184	0.00860678	MSI2
ENSG00000154719	whole_blood	0.0377227	0.0168732	0.00967142	MRPL39
ENSG00000154719	PBMC	0.0489372	0.0170084	0.0114442	MRPL39
ENSG00000157191	whole_blood	0.00852709	-0.0165151	0.00715569	NECAP2
ENSG00000157191	PBMC	0.024117	-0.0155518	0.00858535	NECAP2
ENSG00000157191	T_cell	0.0342426	-0.0152912	0.00943964	NECAP2
ENSG00000157191	nasal	0.0276246	-0.0169998	0.0107147	NECAP2
ENSG00000157227	whole_blood	0.0102843	0.0351486	0.0139524	MMP14
ENSG00000157734	whole_blood	0.0209287	-0.0247265	0.0117471	SNX22
ENSG00000157734	PBMC	0.0284198	-0.0247455	0.0130103	SNX22
ENSG00000157734	monocyte	0.0462798	-0.0215122	0.0137663	SNX22
ENSG00000160216	whole_blood	0.0423385	-0.0113062	0.00631179	AGPAT3
ENSG00000160216	PBMC	0.0448799	-0.0113231	0.00662813	AGPAT3
ENSG00000160216	T_cell	0.0398896	-0.011813	0.00778395	AGPAT3
ENSG00000160216	monocyte	0.0476869	-0.0122469	0.00851886	AGPAT3
ENSG00000160767	whole_blood	0.0167202	0.0154313	0.00727742	FAM189B
ENSG00000160767	PBMC	0.0235452	0.0151846	0.00826525	FAM189B
ENSG00000160767	T_cell	0.0189544	0.0168189	0.0102949	FAM189B
ENSG00000160767	monocyte	0.0446576	0.0138418	0.00882728	FAM189B
ENSG00000160883	whole_blood	0.0164303	-0.0140528	0.00729697	HK3
ENSG00000160883	PBMC	0.021354	-0.0130267	0.00676512	HK3
ENSG00000160883	T_cell	0.041124	-0.0111777	0.00634007	HK3
ENSG00000160883	monocyte	0.0281774	-0.0138405	0.00878059	HK3
ENSG00000160883	nasal	0.0374336	-0.0127245	0.00802403	HK3
ENSG00000161921	whole_blood	0.00111148	-0.0308307	0.00947311	CXCL16
ENSG00000161921	PBMC	0.0106044	-0.0241448	0.0102976	CXCL16
ENSG00000161921	T_cell	0.0117886	-0.0250256	0.0111078	CXCL16
ENSG00000161921	monocyte	0.00940457	-0.0290854	0.0132339	CXCL16
ENSG00000161921	nasal	0.0212255	-0.0213619	0.01035	CXCL16
ENSG00000162341	whole_blood	0.0498566	-0.0159699	0.0100922	TPCN2
ENSG00000162402	whole_blood	0.0239999	-0.0120887	0.00574488	USP24
ENSG00000162402	PBMC	0.021401	-0.0165287	0.00988809	USP24
ENSG00000162402	T_cell	0.0209125	-0.0156859	0.0100157	USP24
ENSG00000162402	monocyte	0.0282028	-0.0152531	0.00980709	USP24
ENSG00000162402	nasal	0.0330543	-0.014448	0.00932163	USP24
ENSG00000162430	whole_blood	4.0662e-07	0.0358346	0.00640272	SELENON
ENSG00000162430	PBMC	0.0152483	0.0223794	0.00899587	SELENON
ENSG00000162430	T_cell	0.0219205	0.0263804	0.0120095	SELENON
ENSG00000162430	monocyte	0.0121277	0.0316089	0.0127555	SELENON
ENSG00000162430	nasal	0.0238343	0.0266056	0.0124761	SELENON
ENSG00000163382	whole_blood	0.016167	0.011094	0.00481596	NAXE
ENSG00000163382	T_cell	0.0380118	0.0109229	0.00665361	NAXE
ENSG00000163939	whole_blood	0.0441794	-0.00876013	0.00439501	PBRM1
ENSG00000163939	PBMC	0.0410923	-0.0118942	0.00840144	PBRM1
ENSG00000164253	whole_blood	0.0329236	0.0187796	0.0103098	WDR41
ENSG00000164253	PBMC	0.0354334	0.0211552	0.012805	WDR41
ENSG00000164253	T_cell	0.047511	0.0175287	0.0118699	WDR41
ENSG00000164253	monocyte	0.0428099	0.0198174	0.0131835	WDR41
ENSG00000164951	whole_blood	0.020165	-0.0113195	0.0051575	PDP1
ENSG00000164951	PBMC	0.027059	-0.0123	0.00748773	PDP1
ENSG00000164951	T_cell	0.0433295	-0.0107793	0.00674811	PDP1
ENSG00000164951	monocyte	0.0423905	-0.0112051	0.00718876	PDP1
ENSG00000165140	whole_blood	0.00525691	-0.0248855	0.00944586	FBP1
ENSG00000165140	PBMC	0.0111208	-0.024733	0.0114502	FBP1
ENSG00000165140	T_cell	0.015968	-0.0227396	0.0114906	FBP1
ENSG00000165140	monocyte	0.0263882	-0.0221554	0.012427	FBP1
ENSG00000165185	whole_blood	0.00836028	0.0334185	0.0129295	KIAA1958
ENSG00000165185	PBMC	0.0141581	0.0314574	0.0138958	KIAA1958
ENSG00000165185	T_cell	0.0353768	0.0244076	0.0137636	KIAA1958
ENSG00000165185	monocyte	0.021051	0.0287581	0.014656	KIAA1958
ENSG00000165185	nasal	0.0327127	0.024187	0.0131406	KIAA1958
ENSG00000166340	whole_blood	0.0413926	0.0137967	0.00835895	TPP1
ENSG00000166394	whole_blood	0.00393505	0.062293	0.0218037	CYB5R2
ENSG00000166394	PBMC	0.0102403	0.052872	0.0219049	CYB5R2
ENSG00000166394	T_cell	0.0302937	0.0424315	0.0228517	CYB5R2
ENSG00000166394	monocyte	0.0126054	0.0543505	0.02588	CYB5R2
ENSG00000166394	nasal	0.0427169	0.0392692	0.0236262	CYB5R2
ENSG00000166949	whole_blood	0.045138	-0.0210836	0.0125739	SMAD3
ENSG00000167397	whole_blood	0.0483055	0.00816938	0.00407018	VKORC1
ENSG00000171202	whole_blood	0.0309864	0.0131836	0.00706238	TMEM126A
ENSG00000171202	PBMC	0.0372257	0.0132853	0.00813212	TMEM126A
ENSG00000171202	T_cell	0.0372187	0.0136034	0.00912035	TMEM126A
ENSG00000171202	monocyte	0.0371303	0.0144755	0.0098005	TMEM126A
ENSG00000171202	nasal	0.039958	0.0142896	0.00993635	TMEM126A
ENSG00000171766	whole_blood	0.0121914	0.0392303	0.0158566	GATM
ENSG00000171766	PBMC	0.0188025	0.0352562	0.0166344	GATM
ENSG00000171766	T_cell	0.0225796	0.0345641	0.0186016	GATM
ENSG00000171766	monocyte	0.0207872	0.0376676	0.0202336	GATM
ENSG00000171766	nasal	0.0430709	0.0286187	0.0172915	GATM
ENSG00000172354	T_cell	0.0398072	-0.00700864	0.0036792	GNB2
ENSG00000172725	whole_blood	0.00183146	0.0131112	0.00478852	CORO1B
ENSG00000172725	PBMC	0.0131934	0.012026	0.0050849	CORO1B
ENSG00000172725	monocyte	0.0312813	0.0127149	0.00766485	CORO1B
ENSG00000174775	whole_blood	0.0445812	-0.011684	0.00672746	HRAS
ENSG00000175182	whole_blood	0.00321672	-0.0294893	0.0100421	FAM131A
ENSG00000175182	PBMC	0.0383558	-0.0219233	0.010735	FAM131A
ENSG00000177599	whole_blood	0.0330704	-0.0277243	0.014507	ZNF491
ENSG00000177599	PBMC	0.0346917	-0.0300601	0.0166641	ZNF491
ENSG00000177599	T_cell	0.0380395	-0.0260559	0.0159683	ZNF491
ENSG00000177599	monocyte	0.0473863	-0.0252371	0.0160609	ZNF491
ENSG00000177599	nasal	0.0414369	-0.0259566	0.0155671	ZNF491
ENSG00000177732	whole_blood	0.00425465	0.0283665	0.00999426	SOX12
ENSG00000179921	whole_blood	0.044601	-0.0121731	0.00733639	GPBAR1
ENSG00000182054	T_cell	0.0228101	-0.0119359	0.0090235	IDH2
ENSG00000183963	whole_blood	0.00470719	0.0501539	0.0148715	SMTN
ENSG00000185339	whole_blood	0.00775884	-0.0259486	0.01036	TCN2
ENSG00000185339	PBMC	0.00745363	-0.0315778	0.0133933	TCN2
ENSG00000185339	T_cell	0.00618817	-0.0315757	0.0140426	TCN2
ENSG00000185339	monocyte	0.0101793	-0.0329118	0.0166883	TCN2
ENSG00000185339	nasal	0.00816516	-0.0353414	0.0175547	TCN2
ENSG00000185507	whole_blood	0.0379347	0.0135557	0.00815838	IRF7
ENSG00000185650	whole_blood	0.0463162	0.0141653	0.00805152	ZFP36L1
ENSG00000185650	PBMC	0.0468132	0.0190837	0.0132607	ZFP36L1
ENSG00000185650	T_cell	0.0404699	0.0188768	0.0142038	ZFP36L1
ENSG00000186318	whole_blood	0.0335355	-0.0269136	0.0140756	BACE1
ENSG00000186318	PBMC	0.0323171	-0.0322117	0.0175703	BACE1
ENSG00000186318	T_cell	0.0256376	-0.0319336	0.0180763	BACE1
ENSG00000186318	monocyte	0.0325267	-0.0363207	0.0229863	BACE1
ENSG00000186318	nasal	0.0473965	-0.0265905	0.0167733	BACE1
ENSG00000187608	whole_blood	0.00982091	0.0228536	0.00964775	ISG15
ENSG00000187608	PBMC	0.0111373	0.026652	0.0128024	ISG15
ENSG00000187608	T_cell	0.0150059	0.0249138	0.0135356	ISG15
ENSG00000187608	monocyte	0.0151063	0.0256441	0.0137239	ISG15
ENSG00000187608	nasal	0.031057	0.0206026	0.01194	ISG15
ENSG00000188186	whole_blood	0.0285602	-0.0118963	0.00636278	LAMTOR4
ENSG00000188186	PBMC	0.048895	-0.0101494	0.00558825	LAMTOR4
ENSG00000188186	T_cell	0.0481966	-0.0107847	0.00680324	LAMTOR4
ENSG00000188186	monocyte	0.0467313	-0.0111733	0.00697285	LAMTOR4
ENSG00000188282	whole_blood	3.61552e-06	0.0517446	0.0108398	RUFY4
ENSG00000189266	whole_blood	0.0321435	0.00745296	0.00315559	PNRC2
ENSG00000189266	PBMC	0.033585	0.00777322	0.00388882	PNRC2
ENSG00000189266	T_cell	0.0286175	0.00781876	0.00411167	PNRC2
ENSG00000189266	monocyte	0.0388927	0.00758659	0.00391384	PNRC2
ENSG00000189266	nasal	0.0379422	0.00770417	0.00419196	PNRC2
ENSG00000196141	whole_blood	0.015398	0.0367343	0.0152047	SPATS2L
ENSG00000197324	whole_blood	0.0393467	0.00783762	0.00361582	LRP10
ENSG00000197324	PBMC	0.0388497	0.00841958	0.00456804	LRP10
ENSG00000197324	T_cell	0.042487	0.00791703	0.0042986	LRP10
ENSG00000197483	whole_blood	0.0459216	0.0100072	0.0055618	ZNF628
ENSG00000197483	PBMC	0.026552	0.0178016	0.0107394	ZNF628
ENSG00000197483	T_cell	0.0439952	0.0128997	0.00864948	ZNF628
ENSG00000197483	monocyte	0.0490111	0.0129898	0.00878977	ZNF628
ENSG00000198113	whole_blood	0.033333	0.0118165	0.00645739	TOR4A
ENSG00000198113	PBMC	0.036846	0.0130732	0.00791863	TOR4A
ENSG00000198223	whole_blood	0.0352075	-0.0139748	0.00793115	CSF2RA
ENSG00000198223	PBMC	0.038274	-0.0147026	0.00926682	CSF2RA
ENSG00000198223	T_cell	0.0359915	-0.0134934	0.0083712	CSF2RA
ENSG00000198223	monocyte	0.0436647	-0.0151387	0.0107998	CSF2RA
ENSG00000198873	whole_blood	0.0281874	-0.026571	0.0134063	GRK5
ENSG00000198873	PBMC	0.0329015	-0.0272824	0.0147331	GRK5
ENSG00000198873	T_cell	0.0454134	-0.0225526	0.0143641	GRK5
ENSG00000198951	whole_blood	0.0373189	-0.00914157	0.00445286	NAGA
ENSG00000198951	PBMC	0.0414407	-0.00883463	0.00431398	NAGA
ENSG00000198951	T_cell	0.0338504	-0.00928807	0.00509076	NAGA
ENSG00000198951	monocyte	0.0434093	-0.00935061	0.0055654	NAGA
ENSG00000198951	nasal	0.0499896	-0.00891628	0.00514922	NAGA
ENSG00000204323	whole_blood	0.0158827	0.0211715	0.0099912	SMIM5
ENSG00000204323	PBMC	0.0206484	0.0220296	0.0116221	SMIM5
ENSG00000204323	nasal	0.0381102	0.0189402	0.0118012	SMIM5
ENSG00000204681	T_cell	0.041269	0.0114352	0.00748929	GABBR1
ENSG00000211725	whole_blood	0.0200694	-0.0340094	0.0149021	TRBV5-5
ENSG00000213928	whole_blood	0.0125836	0.0163559	0.00755917	IRF9
ENSG00000213928	PBMC	0.0399013	0.0133642	0.00774845	IRF9
ENSG00000213928	T_cell	0.0326307	0.0157243	0.00996959	IRF9
ENSG00000213928	monocyte	0.0275458	0.0172192	0.0109061	IRF9
ENSG00000215533	whole_blood	0.0110602	-0.0540345	0.0226522	LINC00189
ENSG00000215533	PBMC	0.0221358	-0.043458	0.0204861	LINC00189
ENSG00000215533	T_cell	0.0301983	-0.0388124	0.0210212	LINC00189
ENSG00000215533	monocyte	0.0288653	-0.0415235	0.0224722	LINC00189
ENSG00000215533	nasal	0.0322759	-0.0369505	0.0197057	LINC00189
ENSG00000228594	whole_blood	0.00953539	-0.0229921	0.00942082	FNDC10
ENSG00000228594	PBMC	0.0297572	-0.0226417	0.0121138	FNDC10
ENSG00000234465	whole_blood	0.0177138	0.040826	0.0181242	PINLYP
ENSG00000234465	PBMC	0.0196285	0.0440203	0.021535	PINLYP
ENSG00000234465	T_cell	0.0228886	0.0389811	0.0218803	PINLYP
ENSG00000234465	monocyte	0.0274704	0.0379362	0.0215128	PINLYP
ENSG00000235109	whole_blood	0.0407263	0.0355408	0.0191452	ZSCAN31
ENSG00000239779	whole_blood	0.0481774	0.0098714	0.00540237	WBP1
ENSG00000241553	whole_blood	0.0362372	-0.00826271	0.00385046	ARPC4
ENSG00000241553	monocyte	0.0499671	-0.00837077	0.0050676	ARPC4
ENSG00000249790	whole_blood	0.00130074	-0.062724	0.019057	NA
ENSG00000249790	PBMC	0.00698061	-0.051478	0.020377	NA
ENSG00000249790	T_cell	0.0164061	-0.0479503	0.0228873	NA
ENSG00000249790	monocyte	0.00676499	-0.059296	0.0258119	NA
ENSG00000249790	nasal	0.0194552	-0.0465951	0.0229255	NA
ENSG00000250771	whole_blood	2.08629e-06	-0.0902283	0.0188407	LOC100419170
ENSG00000250771	PBMC	2.75557e-05	-0.0868196	0.0213824	LOC100419170
ENSG00000250771	T_cell	0.0029588	-0.0722018	0.0237954	LOC100419170
ENSG00000250771	monocyte	0.00509434	-0.0738832	0.0260622	LOC100419170
ENSG00000250771	nasal	0.0414153	-0.048621	0.0258538	LOC100419170
ENSG00000258484	whole_blood	0.00951824	-0.0489544	0.0193112	SPESP1
ENSG00000258484	PBMC	0.0178831	-0.0431454	0.0199695	SPESP1
ENSG00000258484	T_cell	0.0250875	-0.038905	0.0207392	SPESP1
ENSG00000258484	monocyte	0.0224897	-0.0417909	0.0219057	SPESP1
ENSG00000258484	nasal	0.0379157	-0.0347867	0.0201896	SPESP1
ENSG00000275052	whole_blood	0.0338435	-0.00803478	0.00355529	PPP4R3B
ENSG00000275052	PBMC	0.0356616	-0.00836356	0.00430993	PPP4R3B
ENSG00000275052	T_cell	0.0367291	-0.00816609	0.00440289	PPP4R3B
ENSG00000275052	monocyte	0.0485325	-0.00787577	0.00428799	PPP4R3B
ENSG00000275052	nasal	0.0378831	-0.00843849	0.00477868	PPP4R3B
ENSG00000279821	whole_blood	0.0488531	0.0197985	0.0114224	NA
ENSG00000280789	whole_blood	0.0158974	-0.0145722	0.00710433	PAGR1
ENSG00000280789	PBMC	0.0305093	-0.0137941	0.00790611	PAGR1
ENSG00000280789	nasal	0.0458006	-0.0130968	0.00843188	PAGR1

### Sheet: S7 CHIP GWAS genes
Supplementary table 7: GWAS genes identified from Kessler et al., Nature, 2022
RABIF
PARP1
LY75
ZFP36L2
THADA
CD302
SENP7
GATA2
TSC22D2
SMC4
KNPA4
IL12A
TET2
TERT
HLA-C
ZNF318
CD164
PURB
GDMC
STN1
ATM
ITPR2
FLT3
DLK1
TP53
DNAH2
CNTROB
MSI2
SETBP1
RUNX1
BCL2L1
CHEK2
ODF3B
TYMP
TCL1A
CD164

### Sheet: S8 mCA GWAS genes
Supplementary table 7: mCA GWAS genes reported in Zekavat et al., Nature Medicine, 2021
TCL1A
BCL2
TP53
PMF1-BGLAP
FOXS1
CTC-782O7.1
MAD1L1
RBPMS
C11orf65
ZBTB24
KRBA1
RP11-968A15.8
ATM
SLC35B1
C6orf183
TERT
TAF8
STARD4-AS1
ARHGAP25
RNU6-761P
TCL1B
SPDL1
ITPR2
NUP205
UQCRC1
ZBTB20
CENPN
RP11-456K23.1
ACVRL1
TCL1B
LTBR
SETD2
C6orf183
ATF7IP
DLK1
MECOM
CTC-782O7.1
RNF220
HOXA2
NFKB1
LINC01122
RPN1
CYTH1
SERP1
RBPMS
PPP2CB

### Sheet: S9 CHIP genes
Supplementary table 9: List of CHIP genes
ASXL1
ASXL2
BCOR
BCORL1
BRAF
BRCC3
CBL
CBLB
CEBPA
CREBBP
CTCF
CUX1
DNMT3A
EED
EP300
ETNK1
ETV6
EZH2
FLT3
GATA1
GATA2
GATA3
GNA13
GNAS
GNB1
IDH1
IDH2
IKZF1
IKZF2
IKZF3
JAK1
JAK2
JAK3
KDM6A
KIT
KRAS
LUC7L2
MLL
MLL2
MPL
NF1
NPM1
NRAS
NXF1
PDS5B
PHF6
PHIP
PPM1D
PRPF8
PTEN
PTPN11
RAD21
RUNX1
SETBP1
SETD2
SETDB1
SF3B1
SFRS2
SMC1A
SMC3
SRCAP
STAG1
STAG2
SUZ12
TET2
TP53
U2AF1
U2AF2
WT1
YLPM1
ZBTB33
ZNF318
ZRSR2
